# Risk of Post-COVID Conditions among adolescents and adults who received nirmatrelvir-ritonavir for acute COVID-19: a retrospective cohort study

**DOI:** 10.1101/2025.05.30.25327809

**Authors:** Alexandra F. Dalton, Sarah Baca, Julia Raykin, Cria O. Gregory, Tegan Boehmer, Emilia H. Koumans, Priti R. Patel, Pragna Patel, Sharon Saydah

## Abstract

**Introduction:** Post-COVID Conditions (PCC) potentially affect millions of people, but it is unclear whether treating acute COVID-19 with nirmatrelvir-ritonavir may reduce the risk of PCC.

**Methods:** Retrospective cohort study using real-world, closed claims data to assess the relationship between nirmatrelvir-ritonavir and PCC by age group (12-17, 18-49, 50-64, ≥65 years). Eligible patients had a COVID-19 index date (positive laboratory test, ICD-10 diagnosis code, or nirmatrelvir-ritonavir prescription) from April 1 – August 31, 2022, in the outpatient, telehealth, or emergency department setting, and had a higher risk of severe COVID-19 based on age (≥50 years) or underlying risk factors. Treated patients (i.e., received a nirmatrelvir-ritonavir prescription within +/-5 days of index date) were matched 1:2 on age, sex, month of index date, and HHS region with untreated patients. PCC was defined by the presence of ≥1 of 45 new-onset symptoms or conditions recorded ≥60 days after index date.

**Results:** 291,433 treated patients were matched to 582,866 untreated patients. Treatment with nirmatrelvir-ritonavir reduced PCC risk in adults 50-64 years (aHR 0.93, 95%CI 0.92-0.95) and ≥65 years (aHR 0.88, 95% CI 0.87-0.90). Treatment had minimal effect among high-risk adults 18-49 years (aHR 0.98, 95% CI 0.97-0.99), and no effect among high-risk adolescents 12-17 years (aHR 1.06, 95% CI 0.66-1.13).

**Conclusion:** Results using real-world data suggest a protective relationship between nirmatrelvir-ritonavir during acute illness and PCC risk among older adults, but not among adolescents. Consideration may be given to outpatient treatment of mild to moderate COVID-19 with nirmatrelvir-ritonavir to reduce the risk of severe disease and PCC.

## Supplemental Tables 1-2 for "Risk of Post-COVID Conditions among adolescents and adults who received nirmatrelvir-ritonavir for acute COVID-19: a retrospective cohort study"

### Sheet: ST1. ICD-10 codes_UMC
Supplemental Table 1. International Classification of Diseases, 10th Revision (ICD-10) Codes for identification of underlying risk factors
Condition	Codes	Description
Disabilities - Sight/hearing
Blindness and low vision	H54.0X33	Blindness right eye category 3, blindness left eye category 3
Blindness and low vision	H54.0X34	Blindness right eye category 3, blindness left eye category 4
Blindness and low vision	H54.0X35	Blindness right eye category 3, blindness left eye category 5
Blindness and low vision	H54.0X43	Blindness right eye category 4, blindness left eye category 3
Blindness and low vision	H54.0X44	Blindness right eye category 4, blindness left eye category 4
Blindness and low vision	H54.0X45	Blindness right eye category 4, blindness left eye category 5
Blindness and low vision	H54.0X53	Blindness right eye category 5, blindness left eye category 3
Blindness and low vision	H54.0X54	Blindness right eye category 5, blindness left eye category 4
Blindness and low vision	H54.0X55	Blindness right eye category 5, blindness left eye category 5
Blindness and low vision	H54.10	Blindness, one eye, low vision other eye, unspecified eyes
Blindness and low vision	H54.11	Blindness, right eye, low vision left eye
Blindness and low vision	H54.1131	Blindness right eye category 3, low vision left eye category 1
Blindness and low vision	H54.1132	Blindness right eye category 3, low vision left eye category 2
Blindness and low vision	H54.1141	Blindness right eye category 4, low vision left eye category 1
Blindness and low vision	H54.1142	Blindness right eye category 4, low vision left eye category 2
Blindness and low vision	H54.1151	Blindness right eye category 5, low vision left eye category 1
Blindness and low vision	H54.1152	Blindness right eye category 5, low vision left eye category 2
Blindness and low vision	H54.12	Blindness, left eye, low vision right eye
Blindness and low vision	H54.1213	Low vision right eye category 1, blindness left eye category 3
Blindness and low vision	H54.1214	Low vision right eye category 1, blindness left eye category 4
Blindness and low vision	H54.1215	Low vision right eye category 1, blindness left eye category 5
Blindness and low vision	H54.1223	Low vision right eye category 2, blindness left eye category 3
Blindness and low vision	H54.1224	Low vision right eye category 2, blindness left eye category 4
Blindness and low vision	H54.1225	Low vision right eye category 2, blindness left eye category 5
Blindness and low vision	H54.2	Low vision, both eyes
Blindness and low vision	H54.2X11	Low vision right eye category 1, low vision left eye category 1
Blindness and low vision	H54.2X12	Low vision right eye category 1, low vision left eye category 2
Blindness and low vision	H54.2X21	Low vision right eye category 2, low vision left eye category 1
Blindness and low vision	H54.2X22	Low vision right eye category 2, low vision left eye category 2
Blindness and low vision	H54.3	Unqualified visual loss, both eyes
Blindness and low vision	H54.8	Legal blindness, as defined in USA
Deafness and hearing loss	H90.3	Sensorineural hearing loss, bilateral
Deafness and hearing loss	H90.41	Snsrnrl hear loss, uni, right ear, w unrestr hear cntra side
Deafness and hearing loss	H90.42	Snsrnrl hear loss, uni, left ear, w unrestr hear cntra side
Deafness and hearing loss	H90.5	Unspecified sensorineural hearing loss
Deafness and hearing loss	H90.6	Mixed conductive and sensorineural hearing loss, bilateral
Deafness and hearing loss	H90.71	Mix cndct/snrl hear loss,uni,r ear,w unrestr hear cntra side
Deafness and hearing loss	H90.72	Mix cndct/snrl hear loss,uni,l ear,w unrestr hear cntra side
Deafness and hearing loss	H90.8	Mixed conductive and sensorineural hearing loss, unspecified
Deafness and hearing loss	H90.A21	Snsrnrl hear loss, uni, r ear, with rstrcd hear cntra side
Deafness and hearing loss	H90.A22	Snsrnrl hear loss, uni, l ear, with rstrcd hear cntra side
Deafness and hearing loss	H90.A31	Mix cndct/snrl hear loss,uni,r ear w rstrcd hear cntra side
Deafness and hearing loss	H90.A32	Mix cndct/snrl hear loss,uni,l ear w rstrcd hear cntra side
Deafness and hearing loss	H91.01	Ototoxic hearing loss, right ear
Deafness and hearing loss	H91.02	Ototoxic hearing loss, left ear
Deafness and hearing loss	H91.03	Ototoxic hearing loss, bilateral
Deafness and hearing loss	H91.09	Ototoxic hearing loss, unspecified ear
Deafness and hearing loss	H91.3	Deaf nonspeaking, not elsewhere classified
Deafness and hearing loss	H91.8X1	Other specified hearing loss, right ear
Deafness and hearing loss	H91.8X2	Other specified hearing loss, left ear
Deafness and hearing loss	H91.8X3	Other specified hearing loss, bilateral
Deafness and hearing loss	H91.8X9	Other specified hearing loss, unspecified ear
Deafness and hearing loss	H91.90	Unspecified hearing loss, unspecified ear
Deafness and hearing loss	H91.91	Unspecified hearing loss, right ear
Deafness and hearing loss	H91.92	Unspecified hearing loss, left ear
Deafness and hearing loss	H91.93	Unspecified hearing loss, bilateral
Steroids immuno meds
Immuno	Z79.52	Long term (current) use of systemic steroids
Immuno	Z92.21	Personal history of antineoplastic chemotherapy
Immuno	Z92.241	Personal history of systemic steroid therapy
Immuno	Z92.25	Personal history of immunosuppression therapy
Immuno	Z92.85	Personal history of cellular therapy
Immuno	Z92.850	Personal history of Chimeric Antigen Receptor T-cell therapy
Immuno	Z92.858	Personal history of other cellular therapy
Immuno	Z92.859	Personal history of cellular therapy, unspecified
Immuno	Z92.86	Personal history of gene therapy
Disabilties - mobility
Mobility disability	G04.1	Tropical spastic paraplegia
Mobility disability	G11.4	Hereditary spastic paraplegia
Mobility disability	G81	Hemiplegia and hemiparesis
Mobility disability	G81.0	Flaccid hemiplegia
Mobility disability	G81.00	Flaccid hemiplegia affecting unspecified side
Mobility disability	G81.01	Flaccid hemiplegia affecting right dominant side
Mobility disability	G81.02	Flaccid hemiplegia affecting left dominant side
Mobility disability	G81.03	Flaccid hemiplegia affecting right nondominant side
Mobility disability	G81.04	Flaccid hemiplegia affecting left nondominant side
Mobility disability	G81.1	Spastic hemiplegia
Mobility disability	G81.10	Spastic hemiplegia affecting unspecified side
Mobility disability	G81.11	Spastic hemiplegia affecting right dominant side
Mobility disability	G81.12	Spastic hemiplegia affecting left dominant side
Mobility disability	G81.13	Spastic hemiplegia affecting right nondominant side
Mobility disability	G81.14	Spastic hemiplegia affecting left nondominant side
Mobility disability	G81.9	Hemiplegia, unspecified
Mobility disability	G81.90	Hemiplegia, unspecified affecting unspecified side
Mobility disability	G81.91	Hemiplegia, unspecified affecting right dominant side
Mobility disability	G81.92	Hemiplegia, unspecified affecting left dominant side
Mobility disability	G81.93	Hemiplegia, unspecified affecting right nondominant side
Mobility disability	G81.94	Hemiplegia, unspecified affecting left nondominant side
Mobility disability	G82	Paraplegia (paraparesis) and quadriplegia (quadriparesis)
Mobility disability	G82.2	Paraplegia
Mobility disability	G82.20	Paraplegia, unspecified
Mobility disability	G82.21	Paraplegia, complete
Mobility disability	G82.22	Paraplegia, incomplete
Mobility disability	G82.5	Quadriplegia
Mobility disability	G82.50	Quadriplegia, unspecified
Mobility disability	G82.51	Quadriplegia, C1-C4 complete
Mobility disability	G82.52	Quadriplegia, C1-C4 incomplete
Mobility disability	G82.53	Quadriplegia, C5-C7 complete
Mobility disability	G82.54	Quadriplegia, C5-C7 incomplete
Mobility disability	G83	Other paralytic syndromes
Mobility disability	G83.0	Diplegia of upper limbs
Mobility disability	G83.1	Monoplegia of lower limb
Mobility disability	G83.10	Monoplegia of lower limb affecting unspecified side
Mobility disability	G83.11	Monoplegia of lower limb affecting right dominant side
Mobility disability	G83.12	Monoplegia of lower limb affecting left dominant side
Mobility disability	G83.13	Monoplegia of lower limb affecting right nondominant side
Mobility disability	G83.14	Monoplegia of lower limb affecting left nondominant side
Mobility disability	G83.2	Monoplegia of upper limb
Mobility disability	G83.20	Monoplegia of upper limb affecting unspecified side
Mobility disability	G83.21	Monoplegia of upper limb affecting right dominant side
Mobility disability	G83.22	Monoplegia of upper limb affecting left dominant side
Mobility disability	G83.23	Monoplegia of upper limb affecting right nondominant side
Mobility disability	G83.24	Monoplegia of upper limb affecting left nondominant side
Mobility disability	G83.3	Monoplegia, unspecified
Mobility disability	G83.30	Monoplegia, unspecified affecting unspecified side
Mobility disability	G83.31	Monoplegia, unspecified affecting right dominant side
Mobility disability	G83.32	Monoplegia, unspecified affecting left dominant side
Mobility disability	G83.33	Monoplegia, unspecified affecting right nondominant side
Mobility disability	G83.34	Monoplegia, unspecified affecting left nondominant side
Mobility disability	G83.4	Cauda equina syndrome
Mobility disability	G83.5	Locked-in state
Mobility disability	G83.8	Other specified paralytic syndromes
Mobility disability	G83.81	Brown-Séquard syndrome
Mobility disability	G83.82	Anterior cord syndrome
Mobility disability	G83.83	Posterior cord syndrome
Mobility disability	G83.84	Todd's paralysis (postepileptic)
Mobility disability	G83.89	Other specified paralytic syndromes
Mobility disability	G83.9	Paralytic syndrome, unspecified
Mobility disability	I69.031	Monoplg upr lmb fol ntrm subarach hemor aff right dom side
Mobility disability	I69.032	Monoplg upr lmb fol ntrm subarach hemor aff left dom side
Mobility disability	I69.034	Monoplg upr lmb fol ntrm subarach hemor aff left nondom side
Mobility disability	I69.039	Monoplg upr lmb following ntrm subarach hemor aff unsp side
Mobility disability	I69.041	Monoplg low lmb fol ntrm subarach hemor aff right dom side
Mobility disability	I69.042	Monoplg low lmb fol ntrm subarach hemor aff left dom side
Mobility disability	I69.043	Monoplg low lmb fol ntrm subarach hemor aff r nondom side
Mobility disability	I69.044	Monoplg low lmb fol ntrm subarach hemor aff left nondom side
Mobility disability	I69.049	Monoplg low lmb following ntrm subarach hemor aff unsp side
Mobility disability	I69.051	Hemiplga fol ntrm subarach hemor aff right dominant side
Mobility disability	I69.052	Hemiplga fol ntrm subarach hemor aff left dominant side
Mobility disability	I69.053	Hemiplga following ntrm subarach hemor aff right nondom side
Mobility disability	I69.054	Hemiplga following ntrm subarach hemor aff left nondom side
Mobility disability	I69.059	Hemiplga following ntrm subarach hemor affecting unsp side
Mobility disability	I69.061	Oth parlyt synd fol ntrm subarach hemor aff right dom side
Mobility disability	I69.062	Oth parlyt synd fol ntrm subarach hemor aff left dom side
Mobility disability	I69.063	Oth parlyt synd fol ntrm subarach hemor aff r nondom side
Mobility disability	I69.064	Oth parlyt synd fol ntrm subarach hemor aff left nondom side
Mobility disability	I69.065	Oth paralytic syndrome following ntrm subarach hemor, bi
Mobility disability	I69.069	Oth paralytic syndrome fol ntrm subarach hemor aff unsp side
Mobility disability	I69.131	Monoplg upr lmb fol ntrm intcrbl hemor aff right dom side
Mobility disability	I69.132	Monoplg upr lmb fol ntrm intcrbl hemor aff left dom side
Mobility disability	I69.133	Monoplg upr lmb fol ntrm intcrbl hemor aff right nondom side
Mobility disability	I69.134	Monoplg upr lmb fol ntrm intcrbl hemor aff left nondom side
Mobility disability	I69.139	Monoplg upr lmb following ntrm intcrbl hemor aff unsp side
Mobility disability	I69.141	Monoplg low lmb fol ntrm intcrbl hemor aff right dom side
Mobility disability	I69.142	Monoplg low lmb fol ntrm intcrbl hemor aff left dom side
Mobility disability	I69.143	Monoplg low lmb fol ntrm intcrbl hemor aff right nondom side
Mobility disability	I69.144	Monoplg low lmb fol ntrm intcrbl hemor aff left nondom side
Mobility disability	I69.149	Monoplg low lmb following ntrm intcrbl hemor aff unsp side
Mobility disability	I69.151	Hemiplga fol ntrm intcrbl hemor aff right dominant side
Mobility disability	I69.152	Hemiplga following ntrm intcrbl hemor aff left dominant side
Mobility disability	I69.153	Hemiplga following ntrm intcrbl hemor aff right nondom side
Mobility disability	I69.154	Hemiplga following ntrm intcrbl hemor aff left nondom side
Mobility disability	I69.159	Hemiplga following ntrm intcrbl hemor affecting unsp side
Mobility disability	I69.161	Oth parlyt synd fol ntrm intcrbl hemor aff right dom side
Mobility disability	I69.162	Oth parlyt syndrome fol ntrm intcrbl hemor aff left dom side
Mobility disability	I69.163	Oth parlyt synd fol ntrm intcrbl hemor aff right nondom side
Mobility disability	I69.164	Oth parlyt synd fol ntrm intcrbl hemor aff left nondom side
Mobility disability	I69.165	Oth paralytic syndrome following ntrm intcrbl hemor, bi
Mobility disability	I69.169	Oth paralytic syndrome fol ntrm intcrbl hemor aff unsp side
Mobility disability	I69.231	Monoplg upr lmb fol oth ntrm intcrn hemor aff right dom side
Mobility disability	I69.232	Monoplg upr lmb fol oth ntrm intcrn hemor aff left dom side
Mobility disability	I69.233	Monoplg upr lmb fol oth ntrm intcrn hemor aff r nondom side
Mobility disability	I69.234	Monoplg upr lmb fol oth ntrm intcrn hemor aff l nondom side
Mobility disability	I69.239	Monoplg upr lmb fol oth ntrm intcrn hemor aff unsp side
Mobility disability	I69.241	Monoplg low lmb fol oth ntrm intcrn hemor aff right dom side
Mobility disability	I69.242	Monoplg low lmb fol oth ntrm intcrn hemor aff left dom side
Mobility disability	I69.243	Monoplg low lmb fol oth ntrm intcrn hemor aff r nondom side
Mobility disability	I69.244	Monoplg low lmb fol oth ntrm intcrn hemor aff l nondom side
Mobility disability	I69.249	Monoplg low lmb fol oth ntrm intcrn hemor aff unsp side
Mobility disability	I69.251	Hemiplga fol oth ntrm intcrn hemor aff right dominant side
Mobility disability	I69.252	Hemiplga fol oth ntrm intcrn hemor aff left dominant side
Mobility disability	I69.253	Hemiplga fol oth ntrm intcrn hemor aff right nondom side
Mobility disability	I69.254	Hemiplga fol oth ntrm intcrn hemor aff left nondom side
Mobility disability	I69.259	Hemiplga following oth ntrm intcrn hemor affecting unsp side
Mobility disability	I69.261	Oth parlyt synd fol oth ntrm intcrn hemor aff right dom side
Mobility disability	I69.262	Oth parlyt synd fol oth ntrm intcrn hemor aff left dom side
Mobility disability	I69.263	Oth parlyt synd fol oth ntrm intcrn hemor aff r nondom side
Mobility disability	I69.264	Oth parlyt synd fol oth ntrm intcrn hemor aff l nondom side
Mobility disability	I69.265	Oth paralytic syndrome following oth ntrm intcrn hemor, bi
Mobility disability	I69.269	Oth parlyt syndrome fol oth ntrm intcrn hemor aff unsp side
Mobility disability	I69.331	Monoplg upr lmb fol cerebral infrc aff right dominant side
Mobility disability	I69.332	Monoplg upr lmb fol cerebral infrc aff left dominant side
Mobility disability	I69.333	Monoplg upr lmb fol cerebral infrc aff right nondom side
Mobility disability	I69.334	Monoplg upr lmb fol cerebral infrc aff left nondom side
Mobility disability	I69.339	Monoplg upr lmb following cerebral infrc affecting unsp side
Mobility disability	I69.341	Monoplg low lmb fol cerebral infrc aff right dominant side
Mobility disability	I69.342	Monoplg low lmb fol cerebral infrc aff left dominant side
Mobility disability	I69.343	Monoplg low lmb fol cerebral infrc aff right nondom side
Mobility disability	I69.344	Monoplg low lmb fol cerebral infrc aff left nondom side
Mobility disability	I69.349	Monoplg low lmb following cerebral infrc affecting unsp side
Mobility disability	I69.351	Hemiplga following cerebral infrc aff right dominant side
Mobility disability	I69.352	Hemiplga following cerebral infrc aff left dominant side
Mobility disability	I69.353	Hemiplga following cerebral infrc aff right nondom side
Mobility disability	I69.354	Hemiplga following cerebral infrc affecting left nondom side
Mobility disability	I69.359	Hemiplga following cerebral infarction affecting unsp side
Mobility disability	I69.361	Oth parlyt syndrome fol cereb infrc aff right dominant side
Mobility disability	I69.362	Oth parlyt syndrome fol cereb infrc aff left dominant side
Mobility disability	I69.363	Oth parlyt syndrome fol cerebral infrc aff right nondom side
Mobility disability	I69.364	Oth parlyt syndrome fol cerebral infrc aff left nondom side
Mobility disability	I69.365	Oth paralytic syndrome following cerebral infrc, bilateral
Mobility disability	I69.369	Oth paralytic syndrome fol cerebral infrc aff unsp side
Mobility disability	I69.831	Monoplg upr lmb fol oth cerebvasc disease aff right dom side
Mobility disability	I69.832	Monoplg upr lmb fol oth cerebvasc disease aff left dom side
Mobility disability	I69.833	Monoplg upr lmb fol oth cerebvasc dis aff right nondom side
Mobility disability	I69.834	Monoplg upr lmb fol oth cerebvasc dis aff left nondom side
Mobility disability	I69.839	Monoplg upr lmb fol oth cerebvasc disease aff unsp side
Mobility disability	I69.841	Monoplg low lmb fol oth cerebvasc disease aff right dom side
Mobility disability	I69.842	Monoplg low lmb fol oth cerebvasc disease aff left dom side
Mobility disability	I69.843	Monoplg low lmb fol oth cerebvasc dis aff right nondom side
Mobility disability	I69.844	Monoplg low lmb fol oth cerebvasc dis aff left nondom side
Mobility disability	I69.849	Monoplg low lmb fol oth cerebvasc disease aff unsp side
Mobility disability	I69.851	Hemiplga fol oth cerebvasc disease aff right dominant side
Mobility disability	I69.852	Hemiplga fol oth cerebvasc disease aff left dominant side
Mobility disability	I69.853	Hemiplga fol oth cerebvasc disease aff right nondom side
Mobility disability	I69.854	Hemiplga fol oth cerebvasc disease aff left nondom side
Mobility disability	I69.859	Hemiplga following oth cerebvasc disease affecting unsp side
Mobility disability	I69.861	Oth parlyt synd fol oth cerebvasc disease aff right dom side
Mobility disability	I69.862	Oth parlyt synd fol oth cerebvasc disease aff left dom side
Mobility disability	I69.863	Oth parlyt synd fol oth cerebvasc dis aff right nondom side
Mobility disability	I69.864	Oth parlyt synd fol oth cerebvasc dis aff left nondom side
Mobility disability	I69.865	Oth paralytic syndrome following oth cerebvasc disease, bi
Mobility disability	I69.869	Oth parlyt syndrome fol oth cerebvasc disease aff unsp side
Mobility disability	I69.931	Monoplg upr lmb fol unsp cerebvasc dis aff right dom side
Mobility disability	I69.932	Monoplg upr lmb fol unsp cerebvasc disease aff left dom side
Mobility disability	I69.933	Monoplg upr lmb fol unsp cerebvasc dis aff right nondom side
Mobility disability	I69.934	Monoplg upr lmb fol unsp cerebvasc dis aff left nondom side
Mobility disability	I69.939	Monoplg upr lmb fol unsp cerebvasc disease aff unsp side
Mobility disability	I69.941	Monoplg low lmb fol unsp cerebvasc dis aff right dom side
Mobility disability	I69.942	Monoplg low lmb fol unsp cerebvasc disease aff left dom side
Mobility disability	I69.943	Monoplg low lmb fol unsp cerebvasc dis aff right nondom side
Mobility disability	I69.944	Monoplg low lmb fol unsp cerebvasc dis aff left nondom side
Mobility disability	I69.949	Monoplg low lmb fol unsp cerebvasc disease aff unsp side
Mobility disability	I69.951	Hemiplga fol unsp cerebvasc disease aff right dominant side
Mobility disability	I69.952	Hemiplga fol unsp cerebvasc disease aff left dominant side
Mobility disability	I69.953	Hemiplga fol unsp cerebvasc disease aff right nondom side
Mobility disability	I69.954	Hemiplga fol unsp cerebvasc disease aff left nondom side
Mobility disability	I69.959	Hemiplga following unsp cerebvasc disease aff unsp side
Mobility disability	I69.961	Oth parlyt synd fol unsp cerebvasc dis aff right dom side
Mobility disability	I69.962	Oth parlyt synd fol unsp cerebvasc disease aff left dom side
Mobility disability	I69.963	Oth parlyt synd fol unsp cerebvasc dis aff right nondom side
Mobility disability	I69.964	Oth parlyt synd fol unsp cerebvasc dis aff left nondom side
Mobility disability	I69.965	Oth paralytic syndrome following unsp cerebvasc disease, bi
Mobility disability	I69.969	Oth parlyt syndrome fol unsp cerebvasc disease aff unsp side
Disabilities - Spinal Cord Injury
Spinal cord inj	S14.0XXA	Concussion and edema of cervical spinal cord, init encntr
Spinal cord inj	S14.0XXS	Concussion and edema of cervical spinal cord, sequela
Spinal cord inj	S14.101A	Unsp injury at C1 level of cervical spinal cord, init encntr
Spinal cord inj	S14.102A	Unsp injury at C2 level of cervical spinal cord, init encntr
Spinal cord inj	S14.103A	Unsp injury at C3 level of cervical spinal cord, init encntr
Spinal cord inj	S14.104A	Unsp injury at C4 level of cervical spinal cord, init encntr
Spinal cord inj	S14.105A	Unsp injury at C5 level of cervical spinal cord, init encntr
Spinal cord inj	S14.106A	Unsp injury at C6 level of cervical spinal cord, init encntr
Spinal cord inj	S14.107A	Unsp injury at C7 level of cervical spinal cord, init encntr
Spinal cord inj	S14.108A	Unsp injury at C8 level of cervical spinal cord, init encntr
Spinal cord inj	S14.109A	Unsp injury at unsp level of cervical spinal cord, init
Spinal cord inj	S14.111A	Complete lesion at C1 level of cervical spinal cord, init
Spinal cord inj	S14.112A	Complete lesion at C2 level of cervical spinal cord, init
Spinal cord inj	S14.113A	Complete lesion at C3 level of cervical spinal cord, init
Spinal cord inj	S14.114A	Complete lesion at C4 level of cervical spinal cord, init
Spinal cord inj	S14.115A	Complete lesion at C5 level of cervical spinal cord, init
Spinal cord inj	S14.116A	Complete lesion at C6 level of cervical spinal cord, init
Spinal cord inj	S14.117A	Complete lesion at C7 level of cervical spinal cord, init
Spinal cord inj	S14.118A	Complete lesion at C8 level of cervical spinal cord, init
Spinal cord inj	S14.119A	Complete lesion at unsp level of cervical spinal cord, init
Spinal cord inj	S14.121A	Central cord syndrome at C1, init
Spinal cord inj	S14.122A	Central cord syndrome at C2, init
Spinal cord inj	S14.123A	Central cord syndrome at C3, init
Spinal cord inj	S14.124A	Central cord syndrome at C4, init
Spinal cord inj	S14.125A	Central cord syndrome at C5, init
Spinal cord inj	S14.126A	Central cord syndrome at C6, init
Spinal cord inj	S14.127A	Central cord syndrome at C7, init
Spinal cord inj	S14.128A	Central cord syndrome at C8, init
Spinal cord inj	S14.129A	Central cord synd at unsp level of cerv spinal cord, init
Spinal cord inj	S14.131A	Anterior cord syndrome at C1, init
Spinal cord inj	S14.132A	Anterior cord syndrome at C2, init
Spinal cord inj	S14.133A	Anterior cord syndrome at C3, init
Spinal cord inj	S14.134A	Anterior cord syndrome at C4, init
Spinal cord inj	S14.135A	Anterior cord syndrome at C5, init
Spinal cord inj	S14.136A	Anterior cord syndrome at C6, init
Spinal cord inj	S14.137A	Anterior cord syndrome at C7, init
Spinal cord inj	S14.138A	Anterior cord syndrome at C8, init
Spinal cord inj	S14.139A	Ant cord syndrome at unsp level of cerv spinal cord, init
Spinal cord inj	S14.141A	Brown-Sequard syndrome at C1, init
Spinal cord inj	S14.142A	Brown-Sequard syndrome at C2, init
Spinal cord inj	S14.143A	Brown-Sequard syndrome at C3, init
Spinal cord inj	S14.144A	Brown-Sequard syndrome at C4, init
Spinal cord inj	S14.145A	Brown-Sequard syndrome at C5, init
Spinal cord inj	S14.146A	Brown-Sequard syndrome at C6, init
Spinal cord inj	S14.147A	Brown-Sequard syndrome at C7, init
Spinal cord inj	S14.148A	Brown-Sequard syndrome at C8, init
Spinal cord inj	S14.149A	Brown-Sequard synd at unsp level of cerv spinal cord, init
Spinal cord inj	S14.111S	Complete lesion at C1 level of cervical spinal cord, sequela
Spinal cord inj	S14.112S	Complete lesion at C2 level of cervical spinal cord, sequela
Spinal cord inj	S14.113S	Complete lesion at C3 level of cervical spinal cord, sequela
Spinal cord inj	S14.114S	Complete lesion at C4 level of cervical spinal cord, sequela
Spinal cord inj	S14.115S	Complete lesion at C5 level of cervical spinal cord, sequela
Spinal cord inj	S14.116S	Complete lesion at C6 level of cervical spinal cord, sequela
Spinal cord inj	S14.117S	Complete lesion at C7 level of cervical spinal cord, sequela
Spinal cord inj	S14.118S	Complete lesion at C8 level of cervical spinal cord, sequela
Spinal cord inj	S14.119S	Complete lesion at unsp level of cerv spinal cord, sequela
Spinal cord inj	S14.121S	Central cord syndrome at C1, sequela
Spinal cord inj	S14.122S	Central cord syndrome at C2, sequela
Spinal cord inj	S14.123S	Central cord syndrome at C3, sequela
Spinal cord inj	S14.124S	Central cord syndrome at C4, sequela
Spinal cord inj	S14.125S	Central cord syndrome at C5, sequela
Spinal cord inj	S14.126S	Central cord syndrome at C6, sequela
Spinal cord inj	S14.127S	Central cord syndrome at C7, sequela
Spinal cord inj	S14.128S	Central cord syndrome at C8, sequela
Spinal cord inj	S14.129S	Central cord synd at unsp level of cerv spinal cord, sequela
Spinal cord inj	S14.131S	Anterior cord syndrome at C1, sequela
Spinal cord inj	S14.132S	Anterior cord syndrome at C2, sequela
Spinal cord inj	S14.133S	Anterior cord syndrome at C3, sequela
Spinal cord inj	S14.134S	Anterior cord syndrome at C4, sequela
Spinal cord inj	S14.135S	Anterior cord syndrome at C5, sequela
Spinal cord inj	S14.136S	Anterior cord syndrome at C6, sequela
Spinal cord inj	S14.137S	Anterior cord syndrome at C7, sequela
Spinal cord inj	S14.138S	Anterior cord syndrome at C8, sequela
Spinal cord inj	S14.139S	Ant cord syndrome at unsp level of cerv spinal cord, sequela
Spinal cord inj	S14.141S	Brown-Sequard syndrome at C1, sequela
Spinal cord inj	S14.142S	Brown-Sequard syndrome at C2, sequela
Spinal cord inj	S14.143S	Brown-Sequard syndrome at C3, sequela
Spinal cord inj	S14.144S	Brown-Sequard syndrome at C4, sequela
Spinal cord inj	S14.145S	Brown-Sequard syndrome at C5, sequela
Spinal cord inj	S14.146S	Brown-Sequard syndrome at C6, sequela
Spinal cord inj	S14.147S	Brown-Sequard syndrome at C7, sequela
Spinal cord inj	S14.148S	Brown-Sequard syndrome at C8, sequela
Spinal cord inj	S14.149S	Brown-Sequard synd at unsp level of cerv spinal cord, sqla
Spinal cord inj	S24.0XXA	Concussion and edema of thoracic spinal cord, init encntr
Spinal cord inj	S24.101A	Unsp injury at T1 level of thoracic spinal cord, init encntr
Spinal cord inj	S24.102A	Unsp injury at T2-T6 level of thoracic spinal cord, init
Spinal cord inj	S24.103A	Unsp injury at T7-T10 level of thoracic spinal cord, init
Spinal cord inj	S24.104A	Unsp injury at T11-T12 level of thoracic spinal cord, init
Spinal cord inj	S24.109A	Unsp injury at unsp level of thoracic spinal cord, init
Spinal cord inj	S24.111A	Complete lesion at T1 level of thoracic spinal cord, init
Spinal cord inj	S24.112A	Complete lesion at T2-T6 level of thoracic spinal cord, init
Spinal cord inj	S24.113A	Complete lesion at T7-T10, init
Spinal cord inj	S24.114A	Complete lesion at T11-T12, init
Spinal cord inj	S24.119A	Complete lesion at unsp level of thoracic spinal cord, init
Spinal cord inj	S24.131A	Anterior cord syndrome at T1, init
Spinal cord inj	S24.132A	Anterior cord syndrome at T2-T6, init
Spinal cord inj	S24.133A	Anterior cord syndrome at T7-T10, init
Spinal cord inj	S24.134A	Anterior cord syndrome at T11-T12, init
Spinal cord inj	S24.139A	Ant cord syndrome at unsp level of thor spinal cord, init
Spinal cord inj	S24.141A	Brown-Sequard syndrome at T1, init
Spinal cord inj	S24.142A	Brown-Sequard syndrome at T2-T6, init
Spinal cord inj	S24.143A	Brown-Sequard syndrome at T7-T10, init
Spinal cord inj	S24.144A	Brown-Sequard syndrome at T11-T12, init
Spinal cord inj	S24.149A	Brown-Sequard synd at unsp level of thor spinal cord, init
Spinal cord inj	S24.0XXS	Concussion and edema of thoracic spinal cord, sequela
Spinal cord inj	S24.101S	Unsp injury at T1 level of thoracic spinal cord, sequela
Spinal cord inj	S24.102S	Unsp injury at T2-T6 level of thoracic spinal cord, sequela
Spinal cord inj	S24.103S	Unsp injury at T7-T10 level of thoracic spinal cord, sequela
Spinal cord inj	S24.104S	Unsp injury at T11-T12, sequela
Spinal cord inj	S24.109S	Unsp injury at unsp level of thoracic spinal cord, sequela
Spinal cord inj	S24.111S	Complete lesion at T1 level of thoracic spinal cord, sequela
Spinal cord inj	S24.112S	Complete lesion at T2-T6, sequela
Spinal cord inj	S24.113S	Complete lesion at T7-T10, sequela
Spinal cord inj	S24.114S	Complete lesion at T11-T12, sequela
Spinal cord inj	S24.119S	Complete lesion at unsp level of thor spinal cord, sequela
Spinal cord inj	S24.131S	Anterior cord syndrome at T1, sequela
Spinal cord inj	S24.132S	Anterior cord syndrome at T2-T6, sequela
Spinal cord inj	S24.133S	Anterior cord syndrome at T7-T10, sequela
Spinal cord inj	S24.134S	Anterior cord syndrome at T11-T12, sequela
Spinal cord inj	S24.139S	Ant cord syndrome at unsp level of thor spinal cord, sequela
Spinal cord inj	S24.141S	Brown-Sequard syndrome at T1, sequela
Spinal cord inj	S24.142S	Brown-Sequard syndrome at T2-T6, sequela
Spinal cord inj	S24.143S	Brown-Sequard syndrome at T7-T10, sequela
Spinal cord inj	S24.144S	Brown-Sequard syndrome at T11-T12, sequela
Spinal cord inj	S24.149S	Brown-Sequard synd at unsp level of thor spinal cord, sqla
Spinal cord inj	S34.01XA	Concussion and edema of lumbar spinal cord, init encntr
Spinal cord inj	S34.02XA	Concussion and edema of sacral spinal cord, init encntr
Spinal cord inj	S34.101A	Unsp injury to L1 level of lumbar spinal cord, init encntr
Spinal cord inj	S34.102A	Unsp injury to L2 level of lumbar spinal cord, init encntr
Spinal cord inj	S34.103A	Unsp injury to L3 level of lumbar spinal cord, init encntr
Spinal cord inj	S34.104A	Unsp injury to L4 level of lumbar spinal cord, init encntr
Spinal cord inj	S34.105A	Unsp injury to L5 level of lumbar spinal cord, init encntr
Spinal cord inj	S34.109A	Unsp injury to unsp level of lumbar spinal cord, init encntr
Spinal cord inj	S34.111A	Complete lesion of L1 level of lumbar spinal cord, init
Spinal cord inj	S34.112A	Complete lesion of L2 level of lumbar spinal cord, init
Spinal cord inj	S34.113A	Complete lesion of L3 level of lumbar spinal cord, init
Spinal cord inj	S34.114A	Complete lesion of L4 level of lumbar spinal cord, init
Spinal cord inj	S34.115A	Complete lesion of L5 level of lumbar spinal cord, init
Spinal cord inj	S34.119A	Complete lesion of unsp level of lumbar spinal cord, init
Spinal cord inj	S34.121A	Incomplete lesion of L1 level of lumbar spinal cord, init
Spinal cord inj	S34.122A	Incomplete lesion of L2 level of lumbar spinal cord, init
Spinal cord inj	S34.123A	Incomplete lesion of L3 level of lumbar spinal cord, init
Spinal cord inj	S34.124A	Incomplete lesion of L4 level of lumbar spinal cord, init
Spinal cord inj	S34.125A	Incomplete lesion of L5 level of lumbar spinal cord, init
Spinal cord inj	S34.129A	Incomplete lesion of unsp level of lumbar spinal cord, init
Spinal cord inj	S34.131A	Complete lesion of sacral spinal cord, initial encounter
Spinal cord inj	S34.132A	Incomplete lesion of sacral spinal cord, initial encounter
Spinal cord inj	S34.139A	Unspecified injury to sacral spinal cord, initial encounter
Spinal cord inj	S34.3XXA	Injury of cauda equina, initial encounter
Spinal cord inj	S34.01XS	Concussion and edema of lumbar spinal cord, sequela
Spinal cord inj	S34.02XS	Concussion and edema of sacral spinal cord, sequela
Spinal cord inj	S34.101S	Unsp injury to L1 level of lumbar spinal cord, sequela
Spinal cord inj	S34.102S	Unsp injury to L2 level of lumbar spinal cord, sequela
Spinal cord inj	S34.103S	Unsp injury to L3 level of lumbar spinal cord, sequela
Spinal cord inj	S34.104S	Unsp injury to L4 level of lumbar spinal cord, sequela
Spinal cord inj	S34.105S	Unsp injury to L5 level of lumbar spinal cord, sequela
Spinal cord inj	S34.109S	Unsp injury to unsp level of lumbar spinal cord, sequela
Spinal cord inj	S34.111S	Complete lesion of L1 level of lumbar spinal cord, sequela
Spinal cord inj	S34.112S	Complete lesion of L2 level of lumbar spinal cord, sequela
Spinal cord inj	S34.113S	Complete lesion of L3 level of lumbar spinal cord, sequela
Spinal cord inj	S34.114S	Complete lesion of L4 level of lumbar spinal cord, sequela
Spinal cord inj	S34.115S	Complete lesion of L5 level of lumbar spinal cord, sequela
Spinal cord inj	S34.119S	Complete lesion of unsp level of lumbar spinal cord, sequela
Spinal cord inj	S34.121S	Incomplete lesion of L1 level of lumbar spinal cord, sequela
Spinal cord inj	S34.122S	Incomplete lesion of L2 level of lumbar spinal cord, sequela
Spinal cord inj	S34.123S	Incomplete lesion of L3 level of lumbar spinal cord, sequela
Spinal cord inj	S34.124S	Incomplete lesion of L4 level of lumbar spinal cord, sequela
Spinal cord inj	S34.125S	Incomplete lesion of L5 level of lumbar spinal cord, sequela
Spinal cord inj	S34.129S	Incomplete lesion of unsp level of lum spinal cord, sequela
Spinal cord inj	S34.131S	Complete lesion of sacral spinal cord, sequela
Spinal cord inj	S34.132S	Incomplete lesion of sacral spinal cord, sequela
Spinal cord inj	S34.139S	Unspecified injury to sacral spinal cord, sequela
Disabilties - Traumatic brain injury
Traumatic brain injury	F07.0	Personality change due to known physiological condition
Traumatic brain injury	F07.81	Postconcussional syndrome
Traumatic brain injury	F07.89	Oth personality & behavrl disord due to known physiol cond
Traumatic brain injury	F48.2	Pseudobulbar affect
Traumatic brain injury	S06.0X0S	Concussion without loss of consciousness, sequela
Traumatic brain injury	S06.0X1S	Concussion w LOC of 30 minutes or less, sequela
Traumatic brain injury	S06.0X2S	Concussion w loss of consciousness of 31-59 min, sequela
Traumatic brain injury	S06.0X3S	Concussion w LOC of 1-5 hrs 59 min, sequela
Traumatic brain injury	S06.0X4S	Concussion w LOC of 6 hours to 24 hours, sequela
Traumatic brain injury	S06.0X5S	Concussion w LOC >24 hr w ret consc lev, sequela
Traumatic brain injury	S06.0X6S	Concussion w LOC >24 hr w/o ret consc w surv, sequela
Traumatic brain injury	S06.0X9S	Concussion w loss of consciousness of unsp duration, sequela
Traumatic brain injury	S06.1X0S	Traumatic cerebral edema w/o loss of consciousness, sequela
Traumatic brain injury	S06.1X1S	Traum cerebral edema w LOC of 30 minutes or less, sequela
Traumatic brain injury	S06.1X2S	Traumatic cerebral edema w LOC of 31-59 min, sequela
Traumatic brain injury	S06.1X3S	Traumatic cerebral edema w LOC of 1-5 hrs 59 min, sequela
Traumatic brain injury	S06.1X4S	Traumatic cerebral edema w LOC of 6-24 hrs, sequela
Traumatic brain injury	S06.1X5S	Traum cerebral edema w LOC >24 hr w ret consc lev, sequela
Traumatic brain injury	S06.1X6S	Traum cereb edema w LOC >24 hr w/o ret consc w surv, sequela
Traumatic brain injury	S06.1X9S	Traumatic cerebral edema w LOC of unsp duration, sequela
Traumatic brain injury	S06.2X0S	Diffuse TBI w/o loss of consciousness, sequela
Traumatic brain injury	S06.2X1S	Diffuse TBI w LOC of 30 minutes or less, sequela
Traumatic brain injury	S06.2X2S	Diffuse TBI w loss of consciousness of 31-59 min, sequela
Traumatic brain injury	S06.2X3S	Diffuse TBI w LOC of 1-5 hrs 59 min, sequela
Traumatic brain injury	S06.2X4S	Diffuse TBI w LOC of 6 hours to 24 hours, sequela
Traumatic brain injury	S06.2X5S	Diffuse TBI w LOC >24 hr w return to consc levels, sequela
Traumatic brain injury	S06.2X6S	Diffuse TBI w LOC >24 hr w/o ret consc w surv, sequela
Traumatic brain injury	S06.2X9S	Diffuse TBI w LOC of unsp duration, sequela
Traumatic brain injury	S06.300S	Unsp focal TBI w/o loss of consciousness, sequela
Traumatic brain injury	S06.301S	Unsp focal TBI w LOC of 30 minutes or less, sequela
Traumatic brain injury	S06.302S	Unsp focal TBI w loss of consciousness of 31-59 min, sequela
Traumatic brain injury	S06.303S	Unsp focal TBI w LOC of 1-5 hrs 59 min, sequela
Traumatic brain injury	S06.304S	Unsp focal TBI w LOC of 6 hours to 24 hours, sequela
Traumatic brain injury	S06.305S	Unsp focal TBI w LOC >24 hr w ret consc lev, sequela
Traumatic brain injury	S06.306S	Unsp focal TBI w LOC >24 hr w/o ret consc w surv, sequela
Traumatic brain injury	S06.309S	Unsp focal TBI w LOC of unsp duration, sequela
Traumatic brain injury	S06.310S	Contus/lac right cerebrum w/o loss of consciousness, sequela
Traumatic brain injury	S06.311S	Contus/lac r cereb w LOC of 30 minutes or less, sequela
Traumatic brain injury	S06.312S	Contus/lac right cerebrum w LOC of 31-59 min, sequela
Traumatic brain injury	S06.313S	Contus/lac right cerebrum w LOC of 1-5 hrs 59 min, sequela
Traumatic brain injury	S06.314S	Contus/lac right cerebrum w LOC of 6-24 hrs, sequela
Traumatic brain injury	S06.315S	Contus/lac r cereb w LOC >24 hr w ret consc lev, sequela
Traumatic brain injury	S06.316S	Contus/lac r cereb w LOC >24 hr w/o ret consc w surv, sqla
Traumatic brain injury	S06.319S	Contus/lac right cerebrum w LOC of unsp duration, sequela
Traumatic brain injury	S06.320S	Contus/lac left cerebrum w/o loss of consciousness, sequela
Traumatic brain injury	S06.321S	Contus/lac l cereb w LOC of 30 minutes or less, sequela
Traumatic brain injury	S06.322S	Contus/lac left cerebrum w LOC of 31-59 min, sequela
Traumatic brain injury	S06.323S	Contus/lac left cerebrum w LOC of 1-5 hrs 59 min, sequela
Traumatic brain injury	S06.324S	Contus/lac left cerebrum w LOC of 6-24 hrs, sequela
Traumatic brain injury	S06.325S	Contus/lac l cereb w LOC >24 hr w ret consc lev, sequela
Traumatic brain injury	S06.326S	Contus/lac l cereb w LOC >24 hr w/o ret consc w surv, sqla
Traumatic brain injury	S06.329S	Contus/lac left cerebrum w LOC of unsp duration, sequela
Traumatic brain injury	S06.330S	Contus/lac cereb, w/o loss of consciousness, sequela
Traumatic brain injury	S06.331S	Contus/lac cereb, w LOC of 30 minutes or less, sequela
Traumatic brain injury	S06.332S	Contus/lac cereb, w LOC of 31-59 min, sequela
Traumatic brain injury	S06.333S	Contus/lac cereb, w LOC of 1-5 hrs 59 min, sequela
Traumatic brain injury	S06.334S	Contus/lac cereb, w LOC of 6 hours to 24 hours, sequela
Traumatic brain injury	S06.335S	Contus/lac cereb, w LOC >24 hr w ret consc lev, sequela
Traumatic brain injury	S06.339S	Contus/lac cereb, w LOC of unsp duration, sequela
Traumatic brain injury	S06.340S	Traum hemor right cerebrum w/o LOC, sequela
Traumatic brain injury	S06.341S	Traum hemor r cereb w LOC of 30 minutes or less, sequela
Traumatic brain injury	S06.342S	Traum hemor right cerebrum w LOC of 31-59 min, sequela
Traumatic brain injury	S06.343S	Traum hemor r cereb w LOC of 1-5 hrs 59 minutes, sequela
Traumatic brain injury	S06.344S	Traum hemor right cerebrum w LOC of 6-24 hrs, sequela
Traumatic brain injury	S06.345S	Traum hemor r cereb w LOC >24 hr w ret consc lev, sequela
Traumatic brain injury	S06.346S	Traum hemor r cereb w LOC >24 hr w/o ret consc w surv, sqla
Traumatic brain injury	S06.349S	Traum hemor right cerebrum w LOC of unsp duration, sequela
Traumatic brain injury	S06.350S	Traum hemor left cerebrum w/o loss of consciousness, sequela
Traumatic brain injury	S06.351S	Traum hemor l cereb w LOC of 30 minutes or less, sequela
Traumatic brain injury	S06.352S	Traum hemor left cerebrum w LOC of 31-59 min, sequela
Traumatic brain injury	S06.353S	Traum hemor l cereb w LOC of 1-5 hrs 59 minutes, sequela
Traumatic brain injury	S06.354S	Traum hemor left cerebrum w LOC of 6-24 hrs, sequela
Traumatic brain injury	S06.355S	Traum hemor l cereb w LOC >24 hr w ret consc lev, sequela
Traumatic brain injury	S06.356S	Traum hemor l cereb w LOC >24 hr w/o ret consc w surv, sqla
Traumatic brain injury	S06.359S	Traum hemor left cerebrum w LOC of unsp duration, sequela
Traumatic brain injury	S06.360S	Traum hemor cereb, w/o loss of consciousness, sequela
Traumatic brain injury	S06.361S	Traum hemor cereb, w LOC of 30 minutes or less, sequela
Traumatic brain injury	S06.362S	Traum hemor cereb, w LOC of 31-59 min, sequela
Traumatic brain injury	S06.363S	Traum hemor cereb, w LOC of 1-5 hrs 59 minutes, sequela
Traumatic brain injury	S06.364S	Traum hemor cereb, w LOC of 6 hours to 24 hours, sequela
Traumatic brain injury	S06.365S	Traum hemor cereb, w LOC >24 hr w ret consc lev, sequela
Traumatic brain injury	S06.366S	Traum hemor cereb, w LOC >24 hr w/o ret consc w surv, sqla
Traumatic brain injury	S06.369S	Traum hemor cereb, w LOC of unsp duration, sequela
Traumatic brain injury	S06.370S	Contus/lac/hem crblm w/o loss of consciousness, sequela
Traumatic brain injury	S06.371S	Contus/lac/hem crblm w LOC of 30 minutes or less, sequela
Traumatic brain injury	S06.372S	Contus/lac/hem crblm w LOC of 31-59 min, sequela
Traumatic brain injury	S06.373S	Contus/lac/hem crblm w LOC of 1-5 hrs 59 min, sequela
Traumatic brain injury	S06.374S	Contus/lac/hem crblm w LOC of 6 hours to 24 hours, sequela
Traumatic brain injury	S06.375S	Contus/lac/hem crblm w LOC >24 hr w ret consc lev, sequela
Traumatic brain injury	S06.376S	Contus/lac/hem crblm w LOC >24 hr w/o ret consc w surv, sqla
Traumatic brain injury	S06.379S	Contus/lac/hem crblm w LOC of unsp duration, sequela
Traumatic brain injury	S06.380S	Contus/lac/hem brainstem w/o loss of consciousness, sequela
Traumatic brain injury	S06.381S	Contus/lac/hem brnst w LOC of 30 minutes or less, sequela
Traumatic brain injury	S06.382S	Contus/lac/hem brainstem w LOC of 31-59 min, sequela
Traumatic brain injury	S06.383S	Contus/lac/hem brainstem w LOC of 1-5 hrs 59 min, sequela
Traumatic brain injury	S06.384S	Contus/lac/hem brainstem w LOC of 6-24 hrs, sequela
Traumatic brain injury	S06.384S	Contus/lac/hem brainstem w LOC of 6-24 hrs, sequela
Traumatic brain injury	S06.385S	Contus/lac/hem brnst w LOC >24 hr w ret consc lev, sequela
Traumatic brain injury	S06.386S	Contus/lac/hem brnst w LOC >24 hr w/o ret consc w surv, sqla
Traumatic brain injury	S06.389S	Contus/lac/hem brainstem w LOC of unsp duration, sequela
Traumatic brain injury	S06.4X0S	Epidural hemorrhage without loss of consciousness, sequela
Traumatic brain injury	S06.4X1S	Epidural hemorrhage w LOC of 30 minutes or less, sequela
Traumatic brain injury	S06.4X2S	Epidural hemorrhage w LOC of 31-59 min, sequela
Traumatic brain injury	S06.4X3S	Epidural hemorrhage w LOC of 1-5 hrs 59 min, sequela
Traumatic brain injury	S06.4X4S	Epidural hemorrhage w LOC of 6 hours to 24 hours, sequela
Traumatic brain injury	S06.4X5S	Epidural hemorrhage w LOC >24 hr w ret consc lev, sequela
Traumatic brain injury	S06.4X6S	Epidural hemor w LOC >24 hr w/o ret consc w surv, sequela
Traumatic brain injury	S06.4X9S	Epidural hemorrhage w LOC of unsp duration, sequela
Traumatic brain injury	S06.5X0S	Traum subdr hem w/o loss of consciousness, sequela
Traumatic brain injury	S06.5X1S	Traum subdr hem w LOC of 30 minutes or less, sequela
Traumatic brain injury	S06.5X2S	Traum subdr hem w LOC of 31-59 min, sequela
Traumatic brain injury	S06.5X3S	Traum subdr hem w LOC of 1-5 hrs 59 min, sequela
Traumatic brain injury	S06.5X4S	Traum subdr hem w LOC of 6 hours to 24 hours, sequela
Traumatic brain injury	S06.5X5S	Traum subdr hem w LOC >24 hr w ret consc lev, sequela
Traumatic brain injury	S06.5X6S	Traum subdr hem w LOC >24 hr w/o ret consc w surv, sequela
Traumatic brain injury	S06.5X9S	Traum subdr hem w LOC of unsp duration, sequela
Traumatic brain injury	S06.6X0S	Traum subrac hem w/o loss of consciousness, sequela
Traumatic brain injury	S06.6X1S	Traum subrac hem w LOC of 30 minutes or less, sequela
Traumatic brain injury	S06.6X2S	Traum subrac hem w LOC of 31-59 min, sequela
Traumatic brain injury	S06.6X3S	Traum subrac hem w LOC of 1-5 hrs 59 min, sequela
Traumatic brain injury	S06.6X4S	Traum subrac hem w LOC of 6 hours to 24 hours, sequela
Traumatic brain injury	S06.6X5S	Traum subrac hem w LOC >24 hr w ret consc lev, sequela
Traumatic brain injury	S06.6X6S	Traum subrac hem w LOC >24 hr w/o ret consc w surv, sequela
Traumatic brain injury	S06.6X9S	Traum subrac hem w LOC of unsp duration, sequela
Traumatic brain injury	S06.810S	Injury of r int carotid, intcr w/o LOC, sequela
Traumatic brain injury	S06.811S	Inj r int crtd, intcr w LOC of 30 minutes or less, sequela
Traumatic brain injury	S06.812S	Injury of r int carotid, intcr w LOC of 31-59 min, sequela
Traumatic brain injury	S06.813S	Inj r int carotid, intcr w LOC of 1-5 hrs 59 min, sequela
Traumatic brain injury	S06.814S	Injury of r int carotid, intcr w LOC of 6-24 hrs, sequela
Traumatic brain injury	S06.815S	Inj r int crtd, intcr w LOC >24 hr w ret consc lev, sequela
Traumatic brain injury	S06.816S	Inj r int crtd,intcr w LOC >24 hr w/o ret consc w surv, sqla
Traumatic brain injury	S06.819S	Inj r int carotid, intcr w LOC of unsp duration, sequela
Traumatic brain injury	S06.820S	Injury of l int carotid, intcr w/o LOC, sequela
Traumatic brain injury	S06.821S	Inj l int crtd, intcr w LOC of 30 minutes or less, sequela
Traumatic brain injury	S06.822S	Injury of l int carotid, intcr w LOC of 31-59 min, sequela
Traumatic brain injury	S06.823S	Inj l int carotid, intcr w LOC of 1-5 hrs 59 min, sequela
Traumatic brain injury	S06.824S	Injury of l int carotid, intcr w LOC of 6-24 hrs, sequela
Traumatic brain injury	S06.825S	Inj l int crtd, intcr w LOC >24 hr w ret consc lev, sequela
Traumatic brain injury	S06.826S	Inj l int crtd,intcr w LOC >24 hr w/o ret consc w surv, sqla
Traumatic brain injury	S06.829S	Inj l int carotid, intcr w LOC of unsp duration, sequela
Traumatic brain injury	S06.890S	Oth intracranial injury w/o loss of consciousness, sequela
Traumatic brain injury	S06.891S	Intcran inj w LOC of 30 minutes or less, sequela
Traumatic brain injury	S06.892S	Intcran inj w loss of consciousness of 31-59 min, sequela
Traumatic brain injury	S06.893S	Intcran inj w LOC of 1-5 hrs 59 min, sequela
Traumatic brain injury	S06.894S	Intcran inj w LOC of 6 hours to 24 hours, sequela
Traumatic brain injury	S06.895S	Intcran inj w LOC >24 hr w ret consc lev, sequela
Traumatic brain injury	S06.896S	Intcran inj w LOC >24 hr w/o ret consc w surv, sequela
Traumatic brain injury	S06.899S	Intcran inj w LOC of unsp duration, sequela
Traumatic brain injury	S06.9X0S	Unsp intracranial injury w/o loss of consciousness, sequela
Traumatic brain injury	S06.9X1S	Unsp intcrn injury w LOC of 30 minutes or less, sequela
Traumatic brain injury	S06.9X2S	Unsp intracranial injury w LOC of 31-59 min, sequela
Traumatic brain injury	S06.9X3S	Unsp intracranial injury w LOC of 1-5 hrs 59 min, sequela
Traumatic brain injury	S06.9X4S	Unsp intracranial injury w LOC of 6-24 hrs, sequela
Traumatic brain injury	S06.9X5S	Unsp intcrn injury w LOC >24 hr w ret consc lev, sequela
Traumatic brain injury	S06.9X6S	Unsp intcrn injury w LOC >24 hr w/o ret consc w surv, sqla
Traumatic brain injury	S06.9X9S	Unsp intracranial injury w LOC of unsp duration, sequela
Physical inactivity
Phys inactivity	Z72.3	Lack of physical exercise
Phys inactivity	Z71.82	Exercise counseling
Asthma
Asthma	J45	Asthma
Asthma	J45.2	Mild intermittent asthma
Asthma	J45.20	Mild intermittent asthma, uncomplicated
Asthma	J45.21	Mild intermittent asthma with (acute) exacerbation
Asthma	J45.22	Mild intermittent asthma with status asthmaticus
Asthma	J45.3	Mild persistent asthma
Asthma	J45.30	Mild persistent asthma, uncomplicated
Asthma	J45.31	Mild persistent asthma with (acute) exacerbation
Asthma	J45.32	Mild persistent asthma with status asthmaticus
Asthma	J45.4	Moderate persistent asthma
Asthma	J45.40	Moderate persistent asthma, uncomplicated
Asthma	J45.41	Moderate persistent asthma with (acute) exacerbation
Asthma	J45.42	Moderate persistent asthma with status asthmaticus
Asthma	J45.5	Severe persistent asthma
Asthma	J45.50	Severe persistent asthma, uncomplicated
Asthma	J45.51	Severe persistent asthma with (acute) exacerbation
Asthma	J45.52	Severe persistent asthma with status asthmaticus
Asthma	J45.9	Other and unspecified asthma
Asthma	J45.90	Unspecified asthma
Asthma	J45.901	Unspecified asthma with (acute) exacerbation
Asthma	J45.902	Unspecified asthma with status asthmaticus
Asthma	J45.909	Unspecified asthma, uncomplicated
Asthma	J45.99	Other asthma
Asthma	J45.990	Exercise induced bronchospasm
Asthma	J45.991	Cough variant asthma
Asthma	J45.998	Other asthma
Asthma	J82.83	Eosinophilic asthma
Cancer
Cancer	C00	Malignant neoplasm of lip
Cancer	C00.0	Malignant neoplasm of external upper lip
Cancer	C00.1	Malignant neoplasm of external lower lip
Cancer	C00.2	Malignant neoplasm of external lip, unspecified
Cancer	C00.3	Malignant neoplasm of upper lip, inner aspect
Cancer	C00.4	Malignant neoplasm of lower lip, inner aspect
Cancer	C00.5	Malignant neoplasm of lip, unspecified, inner aspect
Cancer	C00.6	Malignant neoplasm of commissure of lip, unspecified
Cancer	C00.8	Malignant neoplasm of overlapping sites of lip
Cancer	C00.9	Malignant neoplasm of lip, unspecified
Cancer	C01	Malignant neoplasm of base of tongue
Cancer	C02	Malignant neoplasm of other and unspecified parts of tongue
Cancer	C02.0	Malignant neoplasm of dorsal surface of tongue
Cancer	C02.1	Malignant neoplasm of border of tongue
Cancer	C02.2	Malignant neoplasm of ventral surface of tongue
Cancer	C02.3	Malig neoplasm of anterior two-thirds of tongue, part unsp
Cancer	C02.4	Malignant neoplasm of lingual tonsil
Cancer	C02.8	Malignant neoplasm of overlapping sites of tongue
Cancer	C02.9	Malignant neoplasm of tongue, unspecified
Cancer	C03	Malignant neoplasm of gum
Cancer	C03.0	Malignant neoplasm of upper gum
Cancer	C03.1	Malignant neoplasm of lower gum
Cancer	C03.9	Malignant neoplasm of gum, unspecified
Cancer	C04	Malignant neoplasm of floor of mouth
Cancer	C04.0	Malignant neoplasm of anterior floor of mouth
Cancer	C04.1	Malignant neoplasm of lateral floor of mouth
Cancer	C04.8	Malignant neoplasm of overlapping sites of floor of mouth
Cancer	C04.9	Malignant neoplasm of floor of mouth, unspecified
Cancer	C05	Malignant neoplasm of palate
Cancer	C05.0	Malignant neoplasm of hard palate
Cancer	C05.1	Malignant neoplasm of soft palate
Cancer	C05.2	Malignant neoplasm of uvula
Cancer	C05.8	Malignant neoplasm of overlapping sites of palate
Cancer	C05.9	Malignant neoplasm of palate, unspecified
Cancer	C06	Malignant neoplasm of other and unspecified parts of mouth
Cancer	C06.0	Malignant neoplasm of cheek mucosa
Cancer	C06.1	Malignant neoplasm of vestibule of mouth
Cancer	C06.2	Malignant neoplasm of retromolar area
Cancer	C06.8	Malignant neoplasm of ovrlp sites of and unsp parts of mouth
Cancer	C06.80	Malignant neoplasm of ovrlp sites of unsp parts of mouth
Cancer	C06.89	Malignant neoplasm of overlapping sites of oth prt mouth
Cancer	C06.9	Malignant neoplasm of mouth, unspecified
Cancer	C07	Malignant neoplasm of parotid gland
Cancer	C08	Malignant neoplasm of other and unsp major salivary glands
Cancer	C08.0	Malignant neoplasm of submandibular gland
Cancer	C08.1	Malignant neoplasm of sublingual gland
Cancer	C08.9	Malignant neoplasm of major salivary gland, unspecified
Cancer	C09	Malignant neoplasm of tonsil
Cancer	C09.0	Malignant neoplasm of tonsillar fossa
Cancer	C09.1	Malig neoplasm of tonsillar pillar (anterior) (posterior)
Cancer	C09.8	Malignant neoplasm of overlapping sites of tonsil
Cancer	C09.9	Malignant neoplasm of tonsil, unspecified
Cancer	C10	Malignant neoplasm of oropharynx
Cancer	C10.0	Malignant neoplasm of vallecula
Cancer	C10.1	Malignant neoplasm of anterior surface of epiglottis
Cancer	C10.2	Malignant neoplasm of lateral wall of oropharynx
Cancer	C10.3	Malignant neoplasm of posterior wall of oropharynx
Cancer	C10.4	Malignant neoplasm of branchial cleft
Cancer	C10.8	Malignant neoplasm of overlapping sites of oropharynx
Cancer	C10.9	Malignant neoplasm of oropharynx, unspecified
Cancer	C11	Malignant neoplasm of nasopharynx
Cancer	C11.0	Malignant neoplasm of superior wall of nasopharynx
Cancer	C11.1	Malignant neoplasm of posterior wall of nasopharynx
Cancer	C11.2	Malignant neoplasm of lateral wall of nasopharynx
Cancer	C11.3	Malignant neoplasm of anterior wall of nasopharynx
Cancer	C11.8	Malignant neoplasm of overlapping sites of nasopharynx
Cancer	C11.9	Malignant neoplasm of nasopharynx, unspecified
Cancer	C12	Malignant neoplasm of pyriform sinus
Cancer	C13	Malignant neoplasm of hypopharynx
Cancer	C13.0	Malignant neoplasm of postcricoid region
Cancer	C13.1	Malig neoplasm of aryepiglottic fold, hypopharyngeal aspect
Cancer	C13.2	Malignant neoplasm of posterior wall of hypopharynx
Cancer	C14	Malig neoplasm of sites in the lip, oral cavity and pharynx
Cancer	C14.0	Malignant neoplasm of pharynx, unspecified
Cancer	C14.2	Malignant neoplasm of Waldeyer's ring
Cancer	C14.8	Malig neoplm of ovrlp sites of lip, oral cavity and pharynx
Cancer	C15	Malignant neoplasm of esophagus
Cancer	C15.3	Malignant neoplasm of upper third of esophagus
Cancer	C15.4	Malignant neoplasm of middle third of esophagus
Cancer	C15.5	Malignant neoplasm of lower third of esophagus
Cancer	C15.8	Malignant neoplasm of overlapping sites of esophagus
Cancer	C15.9	Malignant neoplasm of esophagus, unspecified
Cancer	C16	Malignant neoplasm of stomach
Cancer	C16.0	Malignant neoplasm of cardia
Cancer	C16.1	Malignant neoplasm of fundus of stomach
Cancer	C16.2	Malignant neoplasm of body of stomach
Cancer	C16.3	Malignant neoplasm of pyloric antrum
Cancer	C16.4	Malignant neoplasm of pylorus
Cancer	C16.5	Malignant neoplasm of lesser curvature of stomach, unsp
Cancer	C16.6	Malignant neoplasm of greater curvature of stomach, unsp
Cancer	C16.8	Malignant neoplasm of overlapping sites of stomach
Cancer	C16.9	Malignant neoplasm of stomach, unspecified
Cancer	C17	Malignant neoplasm of small intestine
Cancer	C17.0	Malignant neoplasm of duodenum
Cancer	C17.1	Malignant neoplasm of jejunum
Cancer	C17.2	Malignant neoplasm of ileum
Cancer	C17.3	Meckel's diverticulum, malignant
Cancer	C17.8	Malignant neoplasm of overlapping sites of small intestine
Cancer	C17.9	Malignant neoplasm of small intestine, unspecified
Cancer	C18	Malignant neoplasm of colon
Cancer	C18.0	Malignant neoplasm of cecum
Cancer	C18.1	Malignant neoplasm of appendix
Cancer	C18.2	Malignant neoplasm of ascending colon
Cancer	C18.3	Malignant neoplasm of hepatic flexure
Cancer	C18.4	Malignant neoplasm of transverse colon
Cancer	C18.5	Malignant neoplasm of splenic flexure
Cancer	C18.6	Malignant neoplasm of descending colon
Cancer	C18.7	Malignant neoplasm of sigmoid colon
Cancer	C18.8	Malignant neoplasm of overlapping sites of colon
Cancer	C18.9	Malignant neoplasm of colon, unspecified
Cancer	C19	Malignant neoplasm of rectosigmoid junction
Cancer	C20	Malignant neoplasm of rectum
Cancer	C21	Malignant neoplasm of anus and anal canal
Cancer	C21.0	Malignant neoplasm of anus, unspecified
Cancer	C21.1	Malignant neoplasm of anal canal
Cancer	C21.2	Malignant neoplasm of cloacogenic zone
Cancer	C21.8	Malig neoplasm of ovrlp sites of rectum, anus and anal canal
Cancer	C22	Malignant neoplasm of liver and intrahepatic bile ducts
Cancer	C22.0	Liver cell carcinoma
Cancer	C22.1	Intrahepatic bile duct carcinoma
Cancer	C22.2	Hepatoblastoma
Cancer	C22.3	Angiosarcoma of liver
Cancer	C22.4	Other sarcomas of liver
Cancer	C22.7	Other specified carcinomas of liver
Cancer	C22.8	Malignant neoplasm of liver, primary, unspecified as to type
Cancer	C22.9	Malig neoplasm of liver, not specified as primary or sec
Cancer	C23	Malignant neoplasm of gallbladder
Cancer	C24	Malignant neoplasm of other and unsp parts of biliary tract
Cancer	C24.0	Malignant neoplasm of extrahepatic bile duct
Cancer	C24.1	Malignant neoplasm of ampulla of Vater
Cancer	C24.8	Malignant neoplasm of overlapping sites of biliary tract
Cancer	C24.9	Malignant neoplasm of biliary tract, unspecified
Cancer	C25	Malignant neoplasm of pancreas
Cancer	C25.0	Malignant neoplasm of head of pancreas
Cancer	C25.1	Malignant neoplasm of body of pancreas
Cancer	C25.2	Malignant neoplasm of tail of pancreas
Cancer	C25.3	Malignant neoplasm of pancreatic duct
Cancer	C25.4	Malignant neoplasm of endocrine pancreas
Cancer	C25.7	Malignant neoplasm of other parts of pancreas
Cancer	C25.8	Malignant neoplasm of overlapping sites of pancreas
Cancer	C25.9	Malignant neoplasm of pancreas, unspecified
Cancer	C26	Malignant neoplasm of other and ill-defined digestive organs
Cancer	C26.0	Malignant neoplasm of intestinal tract, part unspecified
Cancer	C26.1	Malignant neoplasm of spleen
Cancer	C26.9	Malignant neoplasm of ill-defined sites within the dgstv sys
Cancer	C30	Malignant neoplasm of nasal cavity and middle ear
Cancer	C30.0	Malignant neoplasm of nasal cavity
Cancer	C30.1	Malignant neoplasm of middle ear
Cancer	C31	Malignant neoplasm of accessory sinuses
Cancer	C31.0	Malignant neoplasm of maxillary sinus
Cancer	C31.1	Malignant neoplasm of ethmoidal sinus
Cancer	C31.2	Malignant neoplasm of frontal sinus
Cancer	C31.3	Malignant neoplasm of sphenoid sinus
Cancer	C31.8	Malignant neoplasm of overlapping sites of accessory sinuses
Cancer	C31.9	Malignant neoplasm of accessory sinus, unspecified
Cancer	C32	Malignant neoplasm of larynx
Cancer	C32.0	Malignant neoplasm of glottis
Cancer	C32.1	Malignant neoplasm of supraglottis
Cancer	C32.2	Malignant neoplasm of subglottis
Cancer	C32.3	Malignant neoplasm of laryngeal cartilage
Cancer	C32.8	Malignant neoplasm of overlapping sites of larynx
Cancer	C32.9	Malignant neoplasm of larynx, unspecified
Cancer	C33	Malignant neoplasm of trachea
Cancer	C34	Malignant neoplasm of bronchus and lung
Cancer	C34.0	Malignant neoplasm of main bronchus
Cancer	C34.00	Malignant neoplasm of unspecified main bronchus
Cancer	C34.01	Malignant neoplasm of right main bronchus
Cancer	C34.02	Malignant neoplasm of left main bronchus
Cancer	C34.1	Malignant neoplasm of upper lobe, bronchus or lung
Cancer	C34.10	Malignant neoplasm of upper lobe, unsp bronchus or lung
Cancer	C34.11	Malignant neoplasm of upper lobe, right bronchus or lung
Cancer	C34.12	Malignant neoplasm of upper lobe, left bronchus or lung
Cancer	C34.2	Malignant neoplasm of middle lobe, bronchus or lung
Cancer	C34.3	Malignant neoplasm of lower lobe, bronchus or lung
Cancer	C34.30	Malignant neoplasm of lower lobe, unsp bronchus or lung
Cancer	C34.31	Malignant neoplasm of lower lobe, right bronchus or lung
Cancer	C34.32	Malignant neoplasm of lower lobe, left bronchus or lung
Cancer	C34.8	Malignant neoplasm of overlapping sites of bronchus and lung
Cancer	C34.80	Malignant neoplasm of ovrlp sites of unsp bronchus and lung
Cancer	C34.81	Malignant neoplasm of ovrlp sites of right bronchus and lung
Cancer	C34.82	Malignant neoplasm of ovrlp sites of left bronchus and lung
Cancer	C34.9	Malignant neoplasm of unspecified part of bronchus or lung
Cancer	C34.90	Malignant neoplasm of unsp part of unsp bronchus or lung
Cancer	C34.91	Malignant neoplasm of unsp part of right bronchus or lung
Cancer	C34.92	Malignant neoplasm of unsp part of left bronchus or lung
Cancer	C37	Malignant neoplasm of thymus
Cancer	C38	Malignant neoplasm of heart, mediastinum and pleura
Cancer	C38.0	Malignant neoplasm of heart
Cancer	C38.1	Malignant neoplasm of anterior mediastinum
Cancer	C38.2	Malignant neoplasm of posterior mediastinum
Cancer	C38.3	Malignant neoplasm of mediastinum, part unspecified
Cancer	C38.4	Malignant neoplasm of pleura
Cancer	C38.8	Malig neoplm of ovrlp sites of heart, mediastinum and pleura
Cancer	C39	Malig neoplm of sites in the resp sys and intrathorac organs
Cancer	C39.0	Malignant neoplasm of upper respiratory tract, part unsp
Cancer	C39.9	Malignant neoplasm of lower respiratory tract, part unsp
Cancer	C40	Malignant neoplasm of bone and articular cartilage of limbs
Cancer	C40.0	Malignant neoplasm of scapula and long bones of upper limb
Cancer	C40.00	Malig neoplasm of scapula and long bones of unsp upper limb
Cancer	C40.01	Malig neoplasm of scapula and long bones of right upper limb
Cancer	C40.02	Malig neoplasm of scapula and long bones of left upper limb
Cancer	C40.1	Malignant neoplasm of short bones of upper limb
Cancer	C40.10	Malignant neoplasm of short bones of unspecified upper limb
Cancer	C40.11	Malignant neoplasm of short bones of right upper limb
Cancer	C40.12	Malignant neoplasm of short bones of left upper limb
Cancer	C40.2	Malignant neoplasm of long bones of lower limb
Cancer	C40.20	Malignant neoplasm of long bones of unspecified lower limb
Cancer	C40.21	Malignant neoplasm of long bones of right lower limb
Cancer	C40.22	Malignant neoplasm of long bones of left lower limb
Cancer	C40.3	Malignant neoplasm of short bones of lower limb
Cancer	C40.30	Malignant neoplasm of short bones of unspecified lower limb
Cancer	C40.31	Malignant neoplasm of short bones of right lower limb
Cancer	C40.32	Malignant neoplasm of short bones of left lower limb
Cancer	C40.8	Malig neoplasm of ovrlp sites of bone/artic cartl of limb
Cancer	C40.80	Malig neoplm of ovrlp sites of bone/artic cartl of unsp limb
Cancer	C40.81	Malig neoplm of ovrlp sites of bone/artic cartl of r limb
Cancer	C40.82	Malig neoplm of ovrlp sites of bone/artic cartl of left limb
Cancer	C40.9	Malignant neoplasm of unsp bones and artic cartilage of limb
Cancer	C40.90	Malig neoplasm of unsp bones and artic cartlg of unsp limb
Cancer	C40.91	Malig neoplasm of unsp bones and artic cartlg of right limb
Cancer	C40.92	Malig neoplasm of unsp bones and artic cartlg of left limb
Cancer	C41	Malignant neoplasm of bone/artic cartl of and unsp sites
Cancer	C41.0	Malignant neoplasm of bones of skull and face
Cancer	C41.1	Malignant neoplasm of mandible
Cancer	C41.2	Malignant neoplasm of vertebral column
Cancer	C41.3	Malignant neoplasm of ribs, sternum and clavicle
Cancer	C41.4	Malignant neoplasm of pelvic bones, sacrum and coccyx
Cancer	C41.9	Malignant neoplasm of bone and articular cartilage, unsp
Cancer	C43	Malignant melanoma of skin
Cancer	C43.0	Malignant melanoma of lip
Cancer	C43.1	Malignant melanoma of eyelid, including canthus
Cancer	C43.10	Malignant melanoma of unspecified eyelid, including canthus
Cancer	C43.11	Malignant melanoma of right eyelid, including canthus
Cancer	C43.111	Malignant melanoma of right upper eyelid, including canthus
Cancer	C43.112	Malignant melanoma of right lower eyelid, including canthus
Cancer	C43.12	Malignant melanoma of left eyelid, including canthus
Cancer	C43.121	Malignant melanoma of left upper eyelid, including canthus
Cancer	C43.122	Malignant melanoma of left lower eyelid, including canthus
Cancer	C43.2	Malignant melanoma of ear and external auricular canal
Cancer	C43.20	Malignant melanoma of unsp ear and external auricular canal
Cancer	C43.21	Malignant melanoma of right ear and external auricular canal
Cancer	C43.22	Malignant melanoma of left ear and external auricular canal
Cancer	C43.3	Malignant melanoma of other and unspecified parts of face
Cancer	C43.30	Malignant melanoma of unspecified part of face
Cancer	C43.31	Malignant melanoma of nose
Cancer	C43.39	Malignant melanoma of other parts of face
Cancer	C43.4	Malignant melanoma of scalp and neck
Cancer	C43.5	Malignant melanoma of trunk
Cancer	C43.51	Malignant melanoma of anal skin
Cancer	C43.52	Malignant melanoma of skin of breast
Cancer	C43.59	Malignant melanoma of other part of trunk
Cancer	C43.6	Malignant melanoma of upper limb, including shoulder
Cancer	C43.60	Malignant melanoma of unsp upper limb, including shoulder
Cancer	C43.61	Malignant melanoma of right upper limb, including shoulder
Cancer	C43.62	Malignant melanoma of left upper limb, including shoulder
Cancer	C43.7	Malignant melanoma of lower limb, including hip
Cancer	C43.70	Malignant melanoma of unspecified lower limb, including hip
Cancer	C43.71	Malignant melanoma of right lower limb, including hip
Cancer	C43.72	Malignant melanoma of left lower limb, including hip
Cancer	C43.8	Malignant melanoma of overlapping sites of skin
Cancer	C43.9	Malignant melanoma of skin, unspecified
Cancer	C45	Mesothelioma
Cancer	C45.0	Mesothelioma of pleura
Cancer	C45.1	Mesothelioma of peritoneum
Cancer	C45.1	Mesothelioma of peritoneum
Cancer	C45.2	Mesothelioma of pericardium
Cancer	C45.7	Mesothelioma of other sites
Cancer	C45.9	Mesothelioma, unspecified
Cancer	C46	Kaposi's sarcoma
Cancer	C46.0	Kaposi's sarcoma of skin
Cancer	C46.1	Kaposi's sarcoma of soft tissue
Cancer	C46.2	Kaposi's sarcoma of palate
Cancer	C46.3	Kaposi's sarcoma of lymph nodes
Cancer	C46.4	Kaposi's sarcoma of gastrointestinal sites
Cancer	C46.5	Kaposi's sarcoma of lung
Cancer	C46.50	Kaposi's sarcoma of unspecified lung
Cancer	C46.51	Kaposi's sarcoma of right lung
Cancer	C46.52	Kaposi's sarcoma of left lung
Cancer	C46.7	Kaposi's sarcoma of other sites
Cancer	C46.9	Kaposi's sarcoma, unspecified
Cancer	C47	Malignant neoplasm of prph nerves and autonomic nervous sys
Cancer	C47.0	Malignant neoplasm of prph nerves of head, face and neck
Cancer	C47.1	Malig neoplasm of prph nerves of upper limb, inc shoulder
Cancer	C47.10	Malig neoplm of prph nerves of unsp upper limb, inc shoulder
Cancer	C47.11	Malig neoplm of prph nerves of right upper limb, inc shldr
Cancer	C47.12	Malig neoplm of prph nerves of left upper limb, inc shoulder
Cancer	C47.2	Malignant neoplasm of prph nerves of lower limb, inc hip
Cancer	C47.20	Malig neoplasm of prph nerves of unsp lower limb, inc hip
Cancer	C47.21	Malig neoplasm of prph nerves of right lower limb, inc hip
Cancer	C47.22	Malig neoplasm of prph nerves of left lower limb, inc hip
Cancer	C47.3	Malignant neoplasm of peripheral nerves of thorax
Cancer	C47.4	Malignant neoplasm of peripheral nerves of abdomen
Cancer	C47.5	Malignant neoplasm of peripheral nerves of pelvis
Cancer	C47.6	Malignant neoplasm of peripheral nerves of trunk, unsp
Cancer	C47.8	Malig neoplm of ovrlp sites of prph nrv and autonm nrv sys
Cancer	C47.9	Malig neoplasm of prph nerves and autonm nervous sys, unsp
Cancer	C48	Malignant neoplasm of retroperitoneum and peritoneum
Cancer	C48.0	Malignant neoplasm of retroperitoneum
Cancer	C48.1	Malignant neoplasm of specified parts of peritoneum
Cancer	C48.2	Malignant neoplasm of peritoneum, unspecified
Cancer	C48.8	Malig neoplasm of ovrlp sites of retroperiton and peritoneum
Cancer	C49	Malignant neoplasm of other connective and soft tissue
Cancer	C49.0	Malig neoplm of conn and soft tissue of head, face and neck
Cancer	C49.1	Malig neoplm of conn and soft tiss of upper limb, inc shldr
Cancer	C49.10	Malig neoplm of conn & soft tiss of unsp upr lmb, inc shldr
Cancer	C49.11	Malig neoplm of conn and soft tiss of r upr limb, inc shldr
Cancer	C49.12	Malig neoplm of conn and soft tiss of l upr limb, inc shldr
Cancer	C49.2	Malig neoplm of conn and soft tissue of lower limb, inc hip
Cancer	C49.20	Malig neoplm of conn and soft tiss of unsp low limb, inc hip
Cancer	C49.21	Malig neoplm of conn and soft tiss of r low limb, inc hip
Cancer	C49.22	Malig neoplm of conn and soft tiss of left low limb, inc hip
Cancer	C49.3	Malignant neoplasm of connective and soft tissue of thorax
Cancer	C49.4	Malignant neoplasm of connective and soft tissue of abdomen
Cancer	C49.5	Malignant neoplasm of connective and soft tissue of pelvis
Cancer	C49.6	Malignant neoplasm of conn and soft tissue of trunk, unsp
Cancer	C49.8	Malignant neoplasm of ovrlp sites of conn and soft tissue
Cancer	C49.9	Malignant neoplasm of connective and soft tissue, unsp
Cancer	C49.A	Gastrointestinal stromal tumor
Cancer	C49.A0	Gastrointestinal stromal tumor, unspecified site
Cancer	C49.A1	Gastrointestinal stromal tumor of esophagus
Cancer	C49.A2	Gastrointestinal stromal tumor of stomach
Cancer	C49.A3	Gastrointestinal stromal tumor of small intestine
Cancer	C49.A4	Gastrointestinal stromal tumor of large intestine
Cancer	C49.A5	Gastrointestinal stromal tumor of rectum
Cancer	C49.A9	Gastrointestinal stromal tumor of other sites
Cancer	C50	Malignant neoplasm of breast
Cancer	C50.0	Malignant neoplasm of nipple and areola
Cancer	C50.01	Malignant neoplasm of nipple and areola, female
Cancer	C50.011	Malignant neoplasm of nipple and areola, right female breast
Cancer	C50.012	Malignant neoplasm of nipple and areola, left female breast
Cancer	C50.019	Malignant neoplasm of nipple and areola, unsp female breast
Cancer	C50.02	Malignant neoplasm of nipple and areola, male
Cancer	C50.021	Malignant neoplasm of nipple and areola, right male breast
Cancer	C50.022	Malignant neoplasm of nipple and areola, left male breast
Cancer	C50.029	Malignant neoplasm of nipple and areola, unsp male breast
Cancer	C50.1	Malignant neoplasm of central portion of breast
Cancer	C50.11	Malignant neoplasm of central portion of breast, female
Cancer	C50.111	Malignant neoplasm of central portion of right female breast
Cancer	C50.112	Malignant neoplasm of central portion of left female breast
Cancer	C50.119	Malignant neoplasm of central portion of unsp female breast
Cancer	C50.12	Malignant neoplasm of central portion of breast, male
Cancer	C50.121	Malignant neoplasm of central portion of right male breast
Cancer	C50.122	Malignant neoplasm of central portion of left male breast
Cancer	C50.129	Malignant neoplasm of central portion of unsp male breast
Cancer	C50.2	Malignant neoplasm of upper-inner quadrant of breast
Cancer	C50.21	Malignant neoplasm of upper-inner quadrant of breast, female
Cancer	C50.211	Malig neoplm of upper-inner quadrant of right female breast
Cancer	C50.212	Malig neoplasm of upper-inner quadrant of left female breast
Cancer	C50.219	Malig neoplasm of upper-inner quadrant of unsp female breast
Cancer	C50.22	Malignant neoplasm of upper-inner quadrant of breast, male
Cancer	C50.221	Malig neoplasm of upper-inner quadrant of right male breast
Cancer	C50.222	Malig neoplasm of upper-inner quadrant of left male breast
Cancer	C50.229	Malig neoplasm of upper-inner quadrant of unsp male breast
Cancer	C50.3	Malignant neoplasm of lower-inner quadrant of breast
Cancer	C50.31	Malignant neoplasm of lower-inner quadrant of breast, female
Cancer	C50.311	Malig neoplm of lower-inner quadrant of right female breast
Cancer	C50.312	Malig neoplasm of lower-inner quadrant of left female breast
Cancer	C50.319	Malig neoplasm of lower-inner quadrant of unsp female breast
Cancer	C50.32	Malignant neoplasm of lower-inner quadrant of breast, male
Cancer	C50.321	Malig neoplasm of lower-inner quadrant of right male breast
Cancer	C50.322	Malig neoplasm of lower-inner quadrant of left male breast
Cancer	C50.329	Malig neoplasm of lower-inner quadrant of unsp male breast
Cancer	C50.4	Malignant neoplasm of upper-outer quadrant of breast
Cancer	C50.41	Malignant neoplasm of upper-outer quadrant of breast, female
Cancer	C50.411	Malig neoplm of upper-outer quadrant of right female breast
Cancer	C50.412	Malig neoplasm of upper-outer quadrant of left female breast
Cancer	C50.419	Malig neoplasm of upper-outer quadrant of unsp female breast
Cancer	C50.42	Malignant neoplasm of upper-outer quadrant of breast, male
Cancer	C50.421	Malig neoplasm of upper-outer quadrant of right male breast
Cancer	C50.422	Malig neoplasm of upper-outer quadrant of left male breast
Cancer	C50.429	Malig neoplasm of upper-outer quadrant of unsp male breast
Cancer	C50.5	Malignant neoplasm of lower-outer quadrant of breast
Cancer	C50.51	Malignant neoplasm of lower-outer quadrant of breast, female
Cancer	C50.511	Malig neoplm of lower-outer quadrant of right female breast
Cancer	C50.512	Malig neoplasm of lower-outer quadrant of left female breast
Cancer	C50.519	Malig neoplasm of lower-outer quadrant of unsp female breast
Cancer	C50.52	Malignant neoplasm of lower-outer quadrant of breast, male
Cancer	C50.521	Malig neoplasm of lower-outer quadrant of right male breast
Cancer	C50.522	Malig neoplasm of lower-outer quadrant of left male breast
Cancer	C50.529	Malig neoplasm of lower-outer quadrant of unsp male breast
Cancer	C50.6	Malignant neoplasm of axillary tail of breast
Cancer	C50.61	Malignant neoplasm of axillary tail of breast, female
Cancer	C50.611	Malignant neoplasm of axillary tail of right female breast
Cancer	C50.612	Malignant neoplasm of axillary tail of left female breast
Cancer	C50.619	Malignant neoplasm of axillary tail of unsp female breast
Cancer	C50.62	Malignant neoplasm of axillary tail of breast, male
Cancer	C50.621	Malignant neoplasm of axillary tail of right male breast
Cancer	C50.622	Malignant neoplasm of axillary tail of left male breast
Cancer	C50.629	Malignant neoplasm of axillary tail of unsp male breast
Cancer	C50.8	Malignant neoplasm of overlapping sites of breast
Cancer	C50.81	Malignant neoplasm of overlapping sites of breast, female
Cancer	C50.811	Malignant neoplasm of ovrlp sites of right female breast
Cancer	C50.812	Malignant neoplasm of ovrlp sites of left female breast
Cancer	C50.819	Malignant neoplasm of ovrlp sites of unsp female breast
Cancer	C50.82	Malignant neoplasm of overlapping sites of breast, male
Cancer	C50.821	Malignant neoplasm of overlapping sites of right male breast
Cancer	C50.822	Malignant neoplasm of overlapping sites of left male breast
Cancer	C50.829	Malignant neoplasm of overlapping sites of unsp male breast
Cancer	C50.9	Malignant neoplasm of breast of unspecified site
Cancer	C50.91	Malignant neoplasm of breast of unspecified site, female
Cancer	C50.911	Malignant neoplasm of unsp site of right female breast
Cancer	C50.912	Malignant neoplasm of unspecified site of left female breast
Cancer	C50.919	Malignant neoplasm of unsp site of unspecified female breast
Cancer	C50.92	Malignant neoplasm of breast of unspecified site, male
Cancer	C50.921	Malignant neoplasm of unspecified site of right male breast
Cancer	C50.922	Malignant neoplasm of unspecified site of left male breast
Cancer	C50.929	Malignant neoplasm of unsp site of unspecified male breast
Cancer	C51	Malignant neoplasm of vulva
Cancer	C51.0	Malignant neoplasm of labium majus
Cancer	C51.1	Malignant neoplasm of labium minus
Cancer	C51.2	Malignant neoplasm of clitoris
Cancer	C51.8	Malignant neoplasm of overlapping sites of vulva
Cancer	C51.9	Malignant neoplasm of vulva, unspecified
Cancer	C52	Malignant neoplasm of vagina
Cancer	C53	Malignant neoplasm of cervix uteri
Cancer	C53.0	Malignant neoplasm of endocervix
Cancer	C53.1	Malignant neoplasm of exocervix
Cancer	C53.8	Malignant neoplasm of overlapping sites of cervix uteri
Cancer	C53.9	Malignant neoplasm of cervix uteri, unspecified
Cancer	C54	Malignant neoplasm of corpus uteri
Cancer	C54.0	Malignant neoplasm of isthmus uteri
Cancer	C54.1	Malignant neoplasm of endometrium
Cancer	C54.2	Malignant neoplasm of myometrium
Cancer	C54.3	Malignant neoplasm of fundus uteri
Cancer	C54.8	Malignant neoplasm of overlapping sites of corpus uteri
Cancer	C54.9	Malignant neoplasm of corpus uteri, unspecified
Cancer	C55	Malignant neoplasm of uterus, part unspecified
Cancer	C56	Malignant neoplasm of ovary
Cancer	C56.1	Malignant neoplasm of right ovary
Cancer	C56.2	Malignant neoplasm of left ovary
Cancer	C56.9	Malignant neoplasm of unspecified ovary
Cancer	C57	Malignant neoplasm of other and unsp female genital organs
Cancer	C57.0	Malignant neoplasm of fallopian tube
Cancer	C57.00	Malignant neoplasm of unspecified fallopian tube
Cancer	C57.01	Malignant neoplasm of right fallopian tube
Cancer	C57.02	Malignant neoplasm of left fallopian tube
Cancer	C57.1	Malignant neoplasm of broad ligament
Cancer	C57.10	Malignant neoplasm of unspecified broad ligament
Cancer	C57.11	Malignant neoplasm of right broad ligament
Cancer	C57.12	Malignant neoplasm of left broad ligament
Cancer	C57.2	Malignant neoplasm of round ligament
Cancer	C57.20	Malignant neoplasm of unspecified round ligament
Cancer	C57.21	Malignant neoplasm of right round ligament
Cancer	C57.22	Malignant neoplasm of left round ligament
Cancer	C57.3	Malignant neoplasm of parametrium
Cancer	C57.4	Malignant neoplasm of uterine adnexa, unspecified
Cancer	C57.7	Malignant neoplasm of other specified female genital organs
Cancer	C57.8	Malignant neoplasm of ovrlp sites of female genital organs
Cancer	C57.9	Malignant neoplasm of female genital organ, unspecified
Cancer	C58	Malignant neoplasm of placenta
Cancer	C60	Malignant neoplasm of penis
Cancer	C60.0	Malignant neoplasm of prepuce
Cancer	C60.1	Malignant neoplasm of glans penis
Cancer	C60.2	Malignant neoplasm of body of penis
Cancer	C60.8	Malignant neoplasm of overlapping sites of penis
Cancer	C60.9	Malignant neoplasm of penis, unspecified
Cancer	C61	Malignant neoplasm of prostate
Cancer	C62	Malignant neoplasm of testis
Cancer	C62.0	Malignant neoplasm of undescended testis
Cancer	C62.00	Malignant neoplasm of unspecified undescended testis
Cancer	C62.01	Malignant neoplasm of undescended right testis
Cancer	C62.02	Malignant neoplasm of undescended left testis
Cancer	C62.1	Malignant neoplasm of descended testis
Cancer	C62.10	Malignant neoplasm of unspecified descended testis
Cancer	C62.11	Malignant neoplasm of descended right testis
Cancer	C62.12	Malignant neoplasm of descended left testis
Cancer	C62.9	Malignant neoplasm of testis, unsp descended or undescended
Cancer	C62.90	Malig neoplasm of unsp testis, unsp descended or undescended
Cancer	C62.91	Malig neoplm of right testis, unsp descended or undescended
Cancer	C62.92	Malig neoplasm of left testis, unsp descended or undescended
Cancer	C63	Malignant neoplasm of other and unsp male genital organs
Cancer	C63.0	Malignant neoplasm of epididymis
Cancer	C63.00	Malignant neoplasm of unspecified epididymis
Cancer	C63.01	Malignant neoplasm of right epididymis
Cancer	C63.02	Malignant neoplasm of left epididymis
Cancer	C63.1	Malignant neoplasm of spermatic cord
Cancer	C63.10	Malignant neoplasm of unspecified spermatic cord
Cancer	C63.11	Malignant neoplasm of right spermatic cord
Cancer	C63.12	Malignant neoplasm of left spermatic cord
Cancer	C63.2	Malignant neoplasm of scrotum
Cancer	C63.7	Malignant neoplasm of other specified male genital organs
Cancer	C63.8	Malignant neoplasm of ovrlp sites of male genital organs
Cancer	C63.9	Malignant neoplasm of male genital organ, unspecified
Cancer	C64	Malignant neoplasm of kidney, except renal pelvis
Cancer	C64.1	Malignant neoplasm of right kidney, except renal pelvis
Cancer	C64.2	Malignant neoplasm of left kidney, except renal pelvis
Cancer	C64.9	Malignant neoplasm of unsp kidney, except renal pelvis
Cancer	C65	Malignant neoplasm of renal pelvis
Cancer	C65.1	Malignant neoplasm of right renal pelvis
Cancer	C65.2	Malignant neoplasm of left renal pelvis
Cancer	C65.9	Malignant neoplasm of unspecified renal pelvis
Cancer	C66	Malignant neoplasm of ureter
Cancer	C66.1	Malignant neoplasm of right ureter
Cancer	C66.2	Malignant neoplasm of left ureter
Cancer	C66.9	Malignant neoplasm of unspecified ureter
Cancer	C67	Malignant neoplasm of bladder
Cancer	C67.0	Malignant neoplasm of trigone of bladder
Cancer	C67.1	Malignant neoplasm of dome of bladder
Cancer	C67.2	Malignant neoplasm of lateral wall of bladder
Cancer	C67.3	Malignant neoplasm of anterior wall of bladder
Cancer	C67.4	Malignant neoplasm of posterior wall of bladder
Cancer	C67.5	Malignant neoplasm of bladder neck
Cancer	C67.6	Malignant neoplasm of ureteric orifice
Cancer	C67.7	Malignant neoplasm of urachus
Cancer	C67.8	Malignant neoplasm of overlapping sites of bladder
Cancer	C67.9	Malignant neoplasm of bladder, unspecified
Cancer	C68	Malignant neoplasm of other and unspecified urinary organs
Cancer	C68.0	Malignant neoplasm of urethra
Cancer	C68.1	Malignant neoplasm of paraurethral glands
Cancer	C68.8	Malignant neoplasm of overlapping sites of urinary organs
Cancer	C68.9	Malignant neoplasm of urinary organ, unspecified
Cancer	C69	Malignant neoplasm of eye and adnexa
Cancer	C69.0	Malignant neoplasm of conjunctiva
Cancer	C69.00	Malignant neoplasm of unspecified conjunctiva
Cancer	C69.01	Malignant neoplasm of right conjunctiva
Cancer	C69.02	Malignant neoplasm of left conjunctiva
Cancer	C69.1	Malignant neoplasm of cornea
Cancer	C69.10	Malignant neoplasm of unspecified cornea
Cancer	C69.11	Malignant neoplasm of right cornea
Cancer	C69.12	Malignant neoplasm of left cornea
Cancer	C69.2	Malignant neoplasm of retina
Cancer	C69.20	Malignant neoplasm of unspecified retina
Cancer	C69.21	Malignant neoplasm of right retina
Cancer	C69.22	Malignant neoplasm of left retina
Cancer	C69.3	Malignant neoplasm of choroid
Cancer	C69.30	Malignant neoplasm of unspecified choroid
Cancer	C69.31	Malignant neoplasm of right choroid
Cancer	C69.32	Malignant neoplasm of left choroid
Cancer	C69.4	Malignant neoplasm of ciliary body
Cancer	C69.40	Malignant neoplasm of unspecified ciliary body
Cancer	C69.41	Malignant neoplasm of right ciliary body
Cancer	C69.42	Malignant neoplasm of left ciliary body
Cancer	C69.5	Malignant neoplasm of lacrimal gland and duct
Cancer	C69.50	Malignant neoplasm of unspecified lacrimal gland and duct
Cancer	C69.51	Malignant neoplasm of right lacrimal gland and duct
Cancer	C69.52	Malignant neoplasm of left lacrimal gland and duct
Cancer	C69.6	Malignant neoplasm of orbit
Cancer	C69.60	Malignant neoplasm of unspecified orbit
Cancer	C69.61	Malignant neoplasm of right orbit
Cancer	C69.62	Malignant neoplasm of left orbit
Cancer	C69.8	Malignant neoplasm of overlapping sites of eye and adnexa
Cancer	C69.80	Malignant neoplasm of ovrlp sites of unsp eye and adnexa
Cancer	C69.81	Malignant neoplasm of ovrlp sites of right eye and adnexa
Cancer	C69.82	Malignant neoplasm of ovrlp sites of left eye and adnexa
Cancer	C69.9	Malignant neoplasm of unspecified site of eye
Cancer	C69.90	Malignant neoplasm of unspecified site of unspecified eye
Cancer	C69.91	Malignant neoplasm of unspecified site of right eye
Cancer	C69.92	Malignant neoplasm of unspecified site of left eye
Cancer	C70	Malignant neoplasm of meninges
Cancer	C70.0	Malignant neoplasm of cerebral meninges
Cancer	C70.1	Malignant neoplasm of spinal meninges
Cancer	C70.9	Malignant neoplasm of meninges, unspecified
Cancer	C71	Malignant neoplasm of brain
Cancer	C71.0	Malignant neoplasm of cerebrum, except lobes and ventricles
Cancer	C71.1	Malignant neoplasm of frontal lobe
Cancer	C71.2	Malignant neoplasm of temporal lobe
Cancer	C71.3	Malignant neoplasm of parietal lobe
Cancer	C71.4	Malignant neoplasm of occipital lobe
Cancer	C71.5	Malignant neoplasm of cerebral ventricle
Cancer	C71.6	Malignant neoplasm of cerebellum
Cancer	C71.7	Malignant neoplasm of brain stem
Cancer	C71.8	Malignant neoplasm of overlapping sites of brain
Cancer	C71.9	Malignant neoplasm of brain, unspecified
Cancer	C72	Malig neoplm of spinal cord, cranial nerves and oth prt cnsl
Cancer	C72.0	Malignant neoplasm of spinal cord
Cancer	C72.1	Malignant neoplasm of cauda equina
Cancer	C72.2	Malignant neoplasm of olfactory nerve
Cancer	C72.20	Malignant neoplasm of unspecified olfactory nerve
Cancer	C72.21	Malignant neoplasm of right olfactory nerve
Cancer	C72.22	Malignant neoplasm of left olfactory nerve
Cancer	C72.3	Malignant neoplasm of optic nerve
Cancer	C72.30	Malignant neoplasm of unspecified optic nerve
Cancer	C72.31	Malignant neoplasm of right optic nerve
Cancer	C72.32	Malignant neoplasm of left optic nerve
Cancer	C72.4	Malignant neoplasm of acoustic nerve
Cancer	C72.40	Malignant neoplasm of unspecified acoustic nerve
Cancer	C72.41	Malignant neoplasm of right acoustic nerve
Cancer	C72.42	Malignant neoplasm of left acoustic nerve
Cancer	C72.5	Malignant neoplasm of other and unspecified cranial nerves
Cancer	C72.50	Malignant neoplasm of unspecified cranial nerve
Cancer	C72.59	Malignant neoplasm of other cranial nerves
Cancer	C72.9	Malignant neoplasm of central nervous system, unspecified
Cancer	C73	Malignant neoplasm of thyroid gland
Cancer	C74	Malignant neoplasm of adrenal gland
Cancer	C74.0	Malignant neoplasm of cortex of adrenal gland
Cancer	C74.00	Malignant neoplasm of cortex of unspecified adrenal gland
Cancer	C74.01	Malignant neoplasm of cortex of right adrenal gland
Cancer	C74.02	Malignant neoplasm of cortex of left adrenal gland
Cancer	C74.1	Malignant neoplasm of medulla of adrenal gland
Cancer	C74.10	Malignant neoplasm of medulla of unspecified adrenal gland
Cancer	C74.11	Malignant neoplasm of medulla of right adrenal gland
Cancer	C74.12	Malignant neoplasm of medulla of left adrenal gland
Cancer	C74.9	Malignant neoplasm of unspecified part of adrenal gland
Cancer	C74.90	Malignant neoplasm of unsp part of unspecified adrenal gland
Cancer	C74.91	Malignant neoplasm of unsp part of right adrenal gland
Cancer	C74.92	Malignant neoplasm of unspecified part of left adrenal gland
Cancer	C75	Malignant neoplasm of endo glands and related structures
Cancer	C75.0	Malignant neoplasm of parathyroid gland
Cancer	C75.1	Malignant neoplasm of pituitary gland
Cancer	C75.2	Malignant neoplasm of craniopharyngeal duct
Cancer	C75.3	Malignant neoplasm of pineal gland
Cancer	C75.4	Malignant neoplasm of carotid body
Cancer	C75.5	Malignant neoplasm of aortic body and other paraganglia
Cancer	C75.8	Malignant neoplasm with pluriglandular involvement, unsp
Cancer	C75.9	Malignant neoplasm of endocrine gland, unspecified
Cancer	C76	Malignant neoplasm of other and ill-defined sites
Cancer	C76.0	Malignant neoplasm of head, face and neck
Cancer	C76.1	Malignant neoplasm of thorax
Cancer	C76.2	Malignant neoplasm of abdomen
Cancer	C76.3	Malignant neoplasm of pelvis
Cancer	C76.4	Malignant neoplasm of upper limb
Cancer	C76.40	Malignant neoplasm of unspecified upper limb
Cancer	C76.41	Malignant neoplasm of right upper limb
Cancer	C76.42	Malignant neoplasm of left upper limb
Cancer	C76.5	Malignant neoplasm of lower limb
Cancer	C76.50	Malignant neoplasm of unspecified lower limb
Cancer	C76.51	Malignant neoplasm of right lower limb
Cancer	C76.52	Malignant neoplasm of left lower limb
Cancer	C76.8	Malignant neoplasm of other specified ill-defined sites
Cancer	C80	Malignant neoplasm without specification of site
Cancer	C80.0	Disseminated malignant neoplasm, unspecified
Cancer	C80.1	Malignant (primary) neoplasm, unspecified
Cancer	C80.2	Malignant neoplasm associated with transplanted organ
Cancer	C7A	Malignant neuroendocrine tumors
Cancer	C7A.0	Malignant carcinoid tumors
Cancer	C7A.00	Malignant carcinoid tumor of unspecified site
Cancer	C7A.01	Malignant carcinoid tumors of the small intestine
Cancer	C7A.010	Malignant carcinoid tumor of the duodenum
Cancer	C7A.011	Malignant carcinoid tumor of the jejunum
Cancer	C7A.012	Malignant carcinoid tumor of the ileum
Cancer	C7A.019	Malignant carcinoid tumor of the sm int, unsp portion
Cancer	C7A.02	Malig carcinoid tumors of the appendix, lg int, and rectum
Cancer	C7A.020	Malignant carcinoid tumor of the appendix
Cancer	C7A.021	Malignant carcinoid tumor of the cecum
Cancer	C7A.022	Malignant carcinoid tumor of the ascending colon
Cancer	C7A.023	Malignant carcinoid tumor of the transverse colon
Cancer	C7A.024	Malignant carcinoid tumor of the descending colon
Cancer	C7A.025	Malignant carcinoid tumor of the sigmoid colon
Cancer	C7A.026	Malignant carcinoid tumor of the rectum
Cancer	C7A.029	Malignant carcinoid tumor of the lg int, unsp portion
Cancer	C7A.09	Malignant carcinoid tumors of other sites
Cancer	C7A.090	Malignant carcinoid tumor of the bronchus and lung
Cancer	C7A.091	Malignant carcinoid tumor of the thymus
Cancer	C7A.092	Malignant carcinoid tumor of the stomach
Cancer	C7A.093	Malignant carcinoid tumor of the kidney
Cancer	C7A.094	Malignant carcinoid tumor of the foregut, unspecified
Cancer	C7A.095	Malignant carcinoid tumor of the midgut, unspecified
Cancer	C7A.096	Malignant carcinoid tumor of the hindgut, unspecified
Cancer	C7A.098	Malignant carcinoid tumors of other sites
Cancer	C7A.1	Malignant poorly differentiated neuroendocrine tumors
Cancer	C7A.8	Other malignant neuroendocrine tumors
Cancer	C7B.8	Other secondary neuroendocrine tumors
Cancer	C81	Hodgkin lymphoma
Cancer	C81.0	Nodular lymphocyte predominant Hodgkin lymphoma
Cancer	C81.00	Nodular lymphocyte predominant Hodgkin lymphoma, unsp site
Cancer	C81.01	Nodlr lymphocy predom Hdgkn lymph, nodes of head, face, & nk
Cancer	C81.02	Nodular lymphocy predom Hodgkin lymphoma, intrathorac nodes
Cancer	C81.03	Nodular lymphocyte predom Hodgkin lymphoma, intra-abd nodes
Cancer	C81.04	Nodlr lymphocy predom Hdgkn lymph, nodes of axla and upr lmb
Cancer	C81.05	Nodlr lymphocy predom Hdgkn lymph,nodes of ing rgn & low lmb
Cancer	C81.06	Nodular lymphocyte predom Hodgkin lymphoma, intrapelv nodes
Cancer	C81.07	Nodular lymphocyte predominant Hodgkin lymphoma, spleen
Cancer	C81.08	Nodular lymphocyte predom Hodgkin lymphoma, nodes mult site
Cancer	C81.09	Nodlr lymphocy predom Hdgkn lymph, extrnod & solid org site
Cancer	C81.1	Nodular sclerosis Hodgkin lymphoma
Cancer	C81.10	Nodular sclerosis Hodgkin lymphoma, unspecified site
Cancer	C81.11	Nodular scler Hodgkin lymph, nodes of head, face, and neck
Cancer	C81.12	Nodular sclerosis Hodgkin lymphoma, intrathorac lymph nodes
Cancer	C81.13	Nodular sclerosis Hodgkin lymphoma, intra-abd lymph nodes
Cancer	C81.14	Nodular scler Hodgkin lymph, nodes of axilla and upper limb
Cancer	C81.15	Nodlr scler Hdgkn lymph, nodes of ing region and lower limb
Cancer	C81.16	Nodular sclerosis Hodgkin lymphoma, intrapelvic lymph nodes
Cancer	C81.17	Nodular sclerosis Hodgkin lymphoma, spleen
Cancer	C81.18	Nodular sclerosis Hodgkin lymphoma, lymph nodes mult site
Cancer	C81.19	Nodular scler Hodgkin lymph, extrnod and solid organ sites
Cancer	C81.2	Mixed cellularity Hodgkin lymphoma
Cancer	C81.20	Mixed cellularity Hodgkin lymphoma, unspecified site
Cancer	C81.21	Mixed cellular Hodgkin lymph, nodes of head, face, and neck
Cancer	C81.22	Mixed cellularity Hodgkin lymphoma, intrathorac lymph nodes
Cancer	C81.23	Mixed cellularity Hodgkin lymphoma, intra-abd lymph nodes
Cancer	C81.24	Mixed cellular Hodgkin lymph, nodes of axilla and upper limb
Cancer	C81.25	Mixed cellular Hdgkn lymph, nodes of ing rgn and lower limb
Cancer	C81.26	Mixed cellularity Hodgkin lymphoma, intrapelvic lymph nodes
Cancer	C81.27	Mixed cellularity Hodgkin lymphoma, spleen
Cancer	C81.28	Mixed cellularity Hodgkin lymphoma, lymph nodes mult site
Cancer	C81.29	Mixed cellular Hodgkin lymph, extrnod and solid organ sites
Cancer	C81.3	Lymphocyte depleted Hodgkin lymphoma
Cancer	C81.30	Lymphocyte depleted Hodgkin lymphoma, unspecified site
Cancer	C81.31	Lymphocy deplet Hodgkin lymph, nodes of head, face, and neck
Cancer	C81.32	Lymphocyte depleted Hodgkin lymphoma, intrathorac nodes
Cancer	C81.33	Lymphocyte depleted Hodgkin lymphoma, intra-abd lymph nodes
Cancer	C81.34	Lymphocy deplet Hdgkn lymph, nodes of axilla and upper limb
Cancer	C81.35	Lymphocy deplet Hdgkn lymph, nodes of ing rgn and lower limb
Cancer	C81.36	Lymphocyte depleted Hodgkin lymphoma, intrapelv lymph nodes
Cancer	C81.37	Lymphocyte depleted Hodgkin lymphoma, spleen
Cancer	C81.38	Lymphocyte depleted Hodgkin lymphoma, lymph nodes mult site
Cancer	C81.39	Lymphocy deplet Hodgkin lymph, extrnod and solid organ sites
Cancer	C38.4	Malignant neoplasm of pleura
Cancer	C81.40	Lymphocyte-rich Hodgkin lymphoma, unspecified site
Cancer	C81.41	Lymp-rich Hodgkin lymphoma, nodes of head, face, and neck
Cancer	C81.42	Lymphocyte-rich Hodgkin lymphoma, intrathoracic lymph nodes
Cancer	C81.43	Lymphocyte-rich Hodgkin lymphoma, intra-abd lymph nodes
Cancer	C81.44	Lymp-rich Hodgkin lymphoma, nodes of axilla and upper limb
Cancer	C81.45	Lymp-rich Hodgkin lymph, nodes of ing region and lower limb
Cancer	C81.46	Lymphocyte-rich Hodgkin lymphoma, intrapelvic lymph nodes
Cancer	C81.47	Lymphocyte-rich Hodgkin lymphoma, spleen
Cancer	C81.48	Lymphocyte-rich Hodgkin lymphoma, lymph nodes mult site
Cancer	C81.49	Lymp-rich Hodgkin lymphoma, extranodal and solid organ sites
Cancer	C81.7	Other Hodgkin lymphoma
Cancer	C81.70	Other Hodgkin lymphoma, unspecified site
Cancer	C81.71	Other Hodgkin lymphoma, lymph nodes of head, face, and neck
Cancer	C81.72	Other Hodgkin lymphoma, intrathoracic lymph nodes
Cancer	C81.73	Other Hodgkin lymphoma, intra-abdominal lymph nodes
Cancer	C81.74	Other Hodgkin lymphoma, lymph nodes of axilla and upper limb
Cancer	C81.75	Other Hodgkin lymphoma, lymph nodes of inguinal region and lower limb
Cancer	C81.76	Other Hodgkin lymphoma, intrapelvic lymph nodes
Cancer	C81.77	Other Hodgkin lymphoma, spleen
Cancer	C81.78	Other Hodgkin lymphoma, lymph nodes of multiple sites
Cancer	C81.79	Other Hodgkin lymphoma, extranodal and solid organ sites
Cancer	C81.9	Hodgkin lymphoma, unspecified
Cancer	C81.90	Hodgkin lymphoma, unspecified, unspecified site
Cancer	C81.91	Hodgkin lymphoma, unsp, lymph nodes of head, face, and neck
Cancer	C81.92	Hodgkin lymphoma, unspecified, intrathoracic lymph nodes
Cancer	C81.93	Hodgkin lymphoma, unspecified, intra-abdominal lymph nodes
Cancer	C81.94	Hodgkin lymphoma, unsp, lymph nodes of axilla and upper limb
Cancer	C81.95	Hodgkin lymphoma, unsp, nodes of ing region and lower limb
Cancer	C81.96	Hodgkin lymphoma, unspecified, intrapelvic lymph nodes
Cancer	C81.97	Hodgkin lymphoma, unspecified, spleen
Cancer	C81.98	Hodgkin lymphoma, unspecified, lymph nodes of multiple sites
Cancer	C81.99	Hodgkin lymphoma, unsp, extranodal and solid organ sites
Cancer	C82	Follicular lymphoma
Cancer	C82.0	Follicular lymphoma grade I
Cancer	C82.00	Follicular lymphoma grade I, unspecified site
Cancer	C82.01	Follicular lymphoma grade I, nodes of head, face, and neck
Cancer	C82.02	Follicular lymphoma grade I, intrathoracic lymph nodes
Cancer	C82.03	Follicular lymphoma grade I, intra-abdominal lymph nodes
Cancer	C82.04	Follicular lymphoma grade I, nodes of axilla and upper limb
Cancer	C82.05	Foliclar lymph grade I, nodes of ing region and lower limb
Cancer	C82.06	Follicular lymphoma grade I, intrapelvic lymph nodes
Cancer	C82.07	Follicular lymphoma grade I, spleen
Cancer	C82.08	Follicular lymphoma grade I, lymph nodes of multiple sites
Cancer	C82.09	Follicular lymphoma grade I, extrnod and solid organ sites
Cancer	C82.1	Follicular lymphoma grade II
Cancer	C82.10	Follicular lymphoma grade II, unspecified site
Cancer	C82.11	Follicular lymphoma grade II, nodes of head, face, and neck
Cancer	C82.12	Follicular lymphoma grade II, intrathoracic lymph nodes
Cancer	C82.13	Follicular lymphoma grade II, intra-abdominal lymph nodes
Cancer	C82.14	Follicular lymphoma grade II, nodes of axilla and upper limb
Cancer	C82.15	Foliclar lymph grade II, nodes of ing region and lower limb
Cancer	C82.16	Follicular lymphoma grade II, intrapelvic lymph nodes
Cancer	C82.17	Follicular lymphoma grade II, spleen
Cancer	C82.18	Follicular lymphoma grade II, lymph nodes of multiple sites
Cancer	C82.19	Follicular lymphoma grade II, extrnod and solid organ sites
Cancer	C82.2	Follicular lymphoma grade III, unspecified
Cancer	C82.20	Follicular lymphoma grade III, unspecified, unspecified site
Cancer	C82.21	Foliclar lymph grade III, unsp, nodes of head, face, and nk
Cancer	C82.22	Follicular lymphoma grade III, unsp, intrathorac lymph nodes
Cancer	C82.23	Follicular lymphoma grade III, unsp, intra-abd lymph nodes
Cancer	C82.24	Foliclar lymph grade III, unsp, nodes of axla and upper limb
Cancer	C82.25	Foliclar lymph grade III, unsp, nodes of ing rgn and low lmb
Cancer	C82.26	Follicular lymphoma grade III, unsp, intrapelvic lymph nodes
Cancer	C82.27	Follicular lymphoma grade III, unspecified, spleen
Cancer	C82.28	Follicular lymphoma grade III, unsp, lymph nodes mult site
Cancer	C82.29	Foliclar lymph grade III, unsp, extrnod and solid org sites
Cancer	C82.3	Follicular lymphoma grade IIIa
Cancer	C82.30	Follicular lymphoma grade IIIa, unspecified site
Cancer	C82.31	Foliclar lymphoma grade IIIa, nodes of head, face, and neck
Cancer	C82.32	Follicular lymphoma grade IIIa, intrathoracic lymph nodes
Cancer	C82.33	Follicular lymphoma grade IIIa, intra-abdominal lymph nodes
Cancer	C82.34	Foliclar lymphoma grade IIIa, nodes of axilla and upper limb
Cancer	C82.35	Foliclar lymph grade IIIa, nodes of ing rgn and lower limb
Cancer	C82.36	Follicular lymphoma grade IIIa, intrapelvic lymph nodes
Cancer	C82.37	Follicular lymphoma grade IIIa, spleen
Cancer	C82.38	Follicular lymphoma grade IIIa, lymph nodes mult site
Cancer	C82.39	Foliclar lymphoma grade IIIa, extrnod and solid organ sites
Cancer	C82.4	Follicular lymphoma grade IIIb
Cancer	C82.40	Follicular lymphoma grade IIIb, unspecified site
Cancer	C82.41	Foliclar lymphoma grade IIIb, nodes of head, face, and neck
Cancer	C82.42	Follicular lymphoma grade IIIb, intrathoracic lymph nodes
Cancer	C82.43	Follicular lymphoma grade IIIb, intra-abdominal lymph nodes
Cancer	C82.44	Foliclar lymphoma grade IIIb, nodes of axilla and upper limb
Cancer	C82.45	Foliclar lymph grade IIIb, nodes of ing rgn and lower limb
Cancer	C82.46	Follicular lymphoma grade IIIb, intrapelvic lymph nodes
Cancer	C82.47	Follicular lymphoma grade IIIb, spleen
Cancer	C82.48	Follicular lymphoma grade IIIb, lymph nodes mult site
Cancer	C82.49	Foliclar lymphoma grade IIIb, extrnod and solid organ sites
Cancer	C82.5	Diffuse follicle center lymphoma
Cancer	C82.50	Diffuse follicle center lymphoma, unspecified site
Cancer	C82.51	Diffuse folicl center lymph, nodes of head, face, and neck
Cancer	C82.52	Diffuse follicle center lymphoma, intrathoracic lymph nodes
Cancer	C82.53	Diffuse follicle center lymphoma, intra-abd lymph nodes
Cancer	C82.54	Diffuse follicle center lymphoma, lymph nodes axilla upper limb
Cancer	C82.55	Diffus folicl cntr lymph, nodes of ing region and lower limb
Cancer	C82.56	Diffuse follicle center lymphoma, intrapelvic lymph nodes
Cancer	C82.57	Diffuse follicle center lymphoma, spleen
Cancer	C82.58	Diffuse follicle center lymphoma, lymph nodes mult site
Cancer	C82.59	Diffuse folicl center lymph, extrnod and solid organ sites
Cancer	C82.6	Cutaneous follicle center lymphoma
Cancer	C82.60	Cutaneous follicle center lymphoma, unspecified site
Cancer	C82.61	Cutan folicl center lymphoma, nodes of head, face, and neck
Cancer	C82.62	Cutaneous follicle center lymphoma, intrathorac lymph nodes
Cancer	C82.63	Cutaneous follicle center lymphoma, intra-abd lymph nodes
Cancer	C82.64	Cutan folicl center lymphoma, nodes of axilla and upper limb
Cancer	C82.65	Cutan folicl cntr lymph, nodes of ing region and lower limb
Cancer	C82.66	Cutaneous follicle center lymphoma, intrapelvic lymph nodes
Cancer	C82.67	Cutaneous follicle center lymphoma, spleen
Cancer	C82.68	Cutaneous follicle center lymphoma, lymph nodes mult site
Cancer	C82.69	Cutan folicl center lymphoma, extrnod and solid organ sites
Cancer	C82.8	Other types of follicular lymphoma
Cancer	C82.80	Other types of follicular lymphoma, unspecified site
Cancer	C82.81	Oth types of foliclar lymph, nodes of head, face, and neck
Cancer	C82.82	Oth types of follicular lymphoma, intrathoracic lymph nodes
Cancer	C82.83	Oth types of follicular lymphoma, intra-abd lymph nodes
Cancer	C82.84	Oth types of foliclar lymph, nodes of axilla and upper limb
Cancer	C82.85	Oth types of foliclar lymph, nodes of ing rgn and lower limb
Cancer	C82.86	Other types of follicular lymphoma, intrapelvic lymph nodes
Cancer	C82.87	Other types of follicular lymphoma, spleen
Cancer	C82.88	Oth types of follicular lymphoma, lymph nodes mult site
Cancer	C82.89	Oth types of foliclar lymph, extrnod and solid organ sites
Cancer	C82.9	Follicular lymphoma, unspecified
Cancer	C82.90	Follicular lymphoma, unspecified, unspecified site
Cancer	C82.91	Follicular lymphoma, unsp, nodes of head, face, and neck
Cancer	C82.92	Follicular lymphoma, unspecified, intrathoracic lymph nodes
Cancer	C82.93	Follicular lymphoma, unsp, intra-abdominal lymph nodes
Cancer	C82.94	Follicular lymphoma, unsp, nodes of axilla and upper limb
Cancer	C82.95	Foliclar lymphoma, unsp, nodes of ing region and lower limb
Cancer	C82.96	Follicular lymphoma, unspecified, intrapelvic lymph nodes
Cancer	C82.97	Follicular lymphoma, unspecified, spleen
Cancer	C82.98	Follicular lymphoma, unsp, lymph nodes of multiple sites
Cancer	C82.99	Follicular lymphoma, unsp, extranodal and solid organ sites
Cancer	C83	Non-follicular lymphoma
Cancer	C83.0	Small cell B-cell lymphoma
Cancer	C83.00	Small cell B-cell lymphoma, unspecified site
Cancer	C83.01	Small cell B-cell lymphoma, nodes of head, face, and neck
Cancer	C83.02	Small cell B-cell lymphoma, intrathoracic lymph nodes
Cancer	C83.03	Small cell B-cell lymphoma, intra-abdominal lymph nodes
Cancer	C83.04	Small cell B-cell lymphoma, nodes of axilla and upper limb
Cancer	C83.05	Small cell B-cell lymph, nodes of ing region and lower limb
Cancer	C83.06	Small cell B-cell lymphoma, intrapelvic lymph nodes
Cancer	C83.07	Small cell B-cell lymphoma, spleen
Cancer	C83.08	Small cell B-cell lymphoma, lymph nodes of multiple sites
Cancer	C83.08	Small cell B-cell lymphoma, lymph nodes of multiple sites
Cancer	C83.09	Small cell B-cell lymphoma, extranodal and solid organ sites
Cancer	C83.1	Mantle cell lymphoma
Cancer	C83.10	Mantle cell lymphoma, unspecified site
Cancer	C83.11	Mantle cell lymphoma, lymph nodes of head, face, and neck
Cancer	C83.12	Mantle cell lymphoma, intrathoracic lymph nodes
Cancer	C83.13	Mantle cell lymphoma, intra-abdominal lymph nodes
Cancer	C83.14	Mantle cell lymphoma, lymph nodes of axilla and upper limb
Cancer	C83.15	Mantle cell lymphoma, nodes of ing region and lower limb
Cancer	C83.16	Mantle cell lymphoma, intrapelvic lymph nodes
Cancer	C83.17	Mantle cell lymphoma, spleen
Cancer	C83.18	Mantle cell lymphoma, lymph nodes of multiple sites
Cancer	C83.19	Mantle cell lymphoma, extranodal and solid organ sites
Cancer	C83.3	Diffuse large B-cell lymphoma
Cancer	C83.30	Diffuse large B-cell lymphoma, unspecified site
Cancer	C83.31	Diffuse large B-cell lymphoma, nodes of head, face, and neck
Cancer	C83.32	Diffuse large B-cell lymphoma, intrathoracic lymph nodes
Cancer	C83.33	Diffuse large B-cell lymphoma, intra-abdominal lymph nodes
Cancer	C83.34	Diffuse large B-cell lymph, nodes of axilla and upper limb
Cancer	C83.35	Diffus large B-cell lymph, nodes of ing rgn and lower limb
Cancer	C83.36	Diffuse large B-cell lymphoma, intrapelvic lymph nodes
Cancer	C83.37	Diffuse large B-cell lymphoma, spleen
Cancer	C83.38	Diffuse large B-cell lymphoma, lymph nodes of multiple sites
Cancer	C83.39	Diffuse large B-cell lymphoma, extrnod and solid organ sites
Cancer	C83.5	Lymphoblastic (diffuse) lymphoma
Cancer	C83.50	Lymphoblastic (diffuse) lymphoma, unspecified site
Cancer	C83.51	Lymphoblastic lymphoma, nodes of head, face, and neck
Cancer	C83.52	Lymphoblastic (diffuse) lymphoma, intrathoracic lymph nodes
Cancer	C83.53	Lymphoblastic (diffuse) lymphoma, intra-abd lymph nodes
Cancer	C83.54	Lymphoblastic lymphoma, nodes of axilla and upper limb
Cancer	C83.55	Lymphoblastic lymphoma, nodes of ing region and lower limb
Cancer	C83.56	Lymphoblastic (diffuse) lymphoma, intrapelvic lymph nodes
Cancer	C83.57	Lymphoblastic (diffuse) lymphoma, spleen
Cancer	C83.58	Lymphoblastic (diffuse) lymphoma, lymph nodes mult site
Cancer	C83.59	Lymphoblastic lymphoma, extrnod and solid organ sites
Cancer	C83.7	Burkitt lymphoma
Cancer	C83.70	Burkitt lymphoma, unspecified site
Cancer	C83.71	Burkitt lymphoma, lymph nodes of head, face, and neck
Cancer	C83.72	Burkitt lymphoma, intrathoracic lymph nodes
Cancer	C83.73	Burkitt lymphoma, intra-abdominal lymph nodes
Cancer	C83.74	Burkitt lymphoma, lymph nodes of axilla and upper limb
Cancer	C83.75	Burkitt lymphoma, nodes of inguinal region and lower limb
Cancer	C83.76	Burkitt lymphoma, intrapelvic lymph nodes
Cancer	C83.77	Burkitt lymphoma, spleen
Cancer	C83.78	Burkitt lymphoma, lymph nodes of multiple sites
Cancer	C83.79	Burkitt lymphoma, extranodal and solid organ sites
Cancer	C83.8	Other non-follicular lymphoma
Cancer	C83.80	Other non-follicular lymphoma, unspecified site
Cancer	C83.81	Oth non-follic lymphoma, lymph nodes of head, face, and neck
Cancer	C38.82	Other non-follicular lymphoma, intrathoracic lymph nodes
Cancer	C83.83	Other non-follicular lymphoma, intra-abdominal lymph nodes
Cancer	C83.84	Oth non-follic lymphoma, nodes of axilla and upper limb
Cancer	C83.85	Oth non-follic lymphoma, nodes of ing region and lower limb
Cancer	C83.86	Other non-follicular lymphoma, intrapelvic lymph nodes
Cancer	C83.87	Other non-follicular lymphoma, spleen
Cancer	C83.88	Other non-follicular lymphoma, lymph nodes of multiple sites
Cancer	C83.89	Oth non-follic lymphoma, extranodal and solid organ sites
Cancer	C83.9	Non-follicular (diffuse) lymphoma, unspecified
Cancer	C83.90	Non-follicular (diffuse) lymphoma, unsp, unspecified site
Cancer	C83.91	Non-follic lymphoma, unsp, nodes of head, face, and neck
Cancer	C83.92	Non-follic (diffuse) lymphoma, unsp, intrathorac lymph nodes
Cancer	C83.93	Non-follic (diffuse) lymphoma, unsp, intra-abd lymph nodes
Cancer	C83.94	Non-follic lymphoma, unsp, nodes of axilla and upper limb
Cancer	C83.95	Non-follic lymph, unsp, nodes of ing region and lower limb
Cancer	C83.96	Non-follic (diffuse) lymphoma, unsp, intrapelvic lymph nodes
Cancer	C83.97	Non-follicular (diffuse) lymphoma, unspecified, spleen
Cancer	C83.98	Non-follic (diffuse) lymphoma, unsp, lymph nodes mult site
Cancer	C83.99	Non-follic lymphoma, unsp, extrnod and solid organ sites
Cancer	C84	Mature T/NK-cell lymphomas
Cancer	C84.0	Mycosis fungoides
Cancer	C84.00	Mycosis fungoides, unspecified site
Cancer	C84.01	Mycosis fungoides, lymph nodes of head, face, and neck
Cancer	C84.02	Mycosis fungoides, intrathoracic lymph nodes
Cancer	C84.03	Mycosis fungoides, intra-abdominal lymph nodes
Cancer	C84.04	Mycosis fungoides, lymph nodes of axilla and upper limb
Cancer	C84.05	Mycosis fungoides, nodes of inguinal region and lower limb
Cancer	C84.06	Mycosis fungoides, intrapelvic lymph nodes
Cancer	C84.07	Mycosis fungoides, spleen
Cancer	C84.08	Mycosis fungoides, lymph nodes of multiple sites
Cancer	C84.09	Mycosis fungoides, extranodal and solid organ sites
Cancer	C84.1	Sezary disease
Cancer	C84.10	Sezary disease, unspecified site
Cancer	C84.11	Sezary disease, lymph nodes of head, face, and neck
Cancer	C84.12	Sezary disease, intrathoracic lymph nodes
Cancer	C84.13	Sezary disease, intra-abdominal lymph nodes
Cancer	C84.14	Sezary disease, lymph nodes of axilla and upper limb
Cancer	C84.15	Sezary disease, nodes of inguinal region and lower limb
Cancer	C84.16	Sezary disease, intrapelvic lymph nodes
Cancer	C84.17	Sezary disease, spleen
Cancer	C84.18	Sezary disease, lymph nodes of multiple sites
Cancer	C84.19	Sezary disease, extranodal and solid organ sites
Cancer	C84.4	Peripheral T-cell lymphoma, not classified
Cancer	C84.40	Peripheral T-cell lymphoma, not classified, unspecified site
Cancer	C84.41	Prph T-cell lymph, not class, nodes of head, face, and neck
Cancer	C84.42	Peripheral T-cell lymphoma, not class, intrathorac nodes
Cancer	C84.43	Peripheral T-cell lymphoma, not classified, intra-abd nodes
Cancer	C84.44	Prph T-cell lymph, not class, nodes of axilla and upper limb
Cancer	C84.45	Prph T-cell lymph, not class, nodes of ing rgn and low limb
Cancer	C84.46	Peripheral T-cell lymphoma, not classified, intrapelv nodes
Cancer	C84.47	Peripheral T-cell lymphoma, not classified, spleen
Cancer	C84.48	Peripheral T-cell lymphoma, not classified, nodes mult site
Cancer	C84.49	Prph T-cell lymph, not class, extrnod and solid organ sites
Cancer	C84.6	Anaplastic large cell lymphoma, ALK-positive
Cancer	C84.60	Anaplastic large cell lymphoma, ALK-positive, unsp site
Cancer	C84.61	Anaplstc lg cell lymph, ALK-pos, nodes of head, face, and nk
Cancer	C84.62	Anaplastic large cell lymphoma, ALK-pos, intrathorac nodes
Cancer	C84.63	Anaplastic large cell lymphoma, ALK-pos, intra-abd nodes
Cancer	C84.64	Anaplstc lg cell lymph, ALK-pos, nodes of axla and upr limb
Cancer	C84.65	Anaplstc lg cell lymph, ALK-pos, nodes of ing rgn & low lmb
Cancer	C84.66	Anaplastic large cell lymphoma, ALK-pos, intrapelv nodes
Cancer	C84.67	Anaplastic large cell lymphoma, ALK-positive, spleen
Cancer	C84.68	Anaplastic large cell lymphoma, ALK-pos, nodes mult site
Cancer	C84.69	Anaplstc lg cell lymph, ALK-pos, extrnod and solid org sites
Cancer	C84.7	Anaplastic large cell lymphoma, ALK-negative
Cancer	C84.70	Anaplastic large cell lymphoma, ALK-negative, unsp site
Cancer	C84.71	Anaplstc lg cell lymph, ALK-neg, nodes of head, face, and nk
Cancer	C84.72	Anaplastic large cell lymphoma, ALK-neg, intrathorac nodes
Cancer	C84.73	Anaplastic large cell lymphoma, ALK-neg, intra-abd nodes
Cancer	C84.74	Anaplstc lg cell lymph, ALK-neg, nodes of axla and upr limb
Cancer	C84.75	Anaplstc lg cell lymph, ALK-neg, nodes of ing rgn & low lmb
Cancer	C84.76	Anaplastic large cell lymphoma, ALK-neg, intrapelv nodes
Cancer	C84.77	Anaplastic large cell lymphoma, ALK-negative, spleen
Cancer	C84.78	Anaplastic large cell lymphoma, ALK-neg, nodes mult site
Cancer	C84.79	Anaplstc lg cell lymph, ALK-neg, extrnod and solid org sites
Cancer	C84.A	Cutaneous T-cell lymphoma, unspecified
Cancer	C84.A0	Cutaneous T-cell lymphoma, unspecified, unspecified site
Cancer	C84.A1	Cutan T-cell lymphoma, unsp nodes of head, face, and neck
Cancer	C84.A2	Cutaneous T-cell lymphoma, unsp, intrathoracic lymph nodes
Cancer	C84.A3	Cutaneous T-cell lymphoma, unsp, intra-abdominal lymph nodes
Cancer	C84.A4	Cutan T-cell lymphoma, unsp, nodes of axilla and upper limb
Cancer	C84.A5	Cutan T-cell lymph, unsp, nodes of ing region and lower limb
Cancer	C84.A6	Cutaneous T-cell lymphoma, unsp, intrapelvic lymph nodes
Cancer	C84.A7	Cutaneous T-cell lymphoma, unspecified, spleen
Cancer	C84.A8	Cutaneous T-cell lymphoma, unsp, lymph nodes mult site
Cancer	C84.A9	Cutan T-cell lymphoma, unsp, extrnod and solid organ sites
Cancer	C84.Z	Other mature T/NK-cell lymphomas
Cancer	C84.Z0	Other mature T/NK-cell lymphomas, unspecified site
Cancer	C84.Z1	Oth mature T/NK-cell lymph, nodes of head, face, and neck
Cancer	C84.Z2	Other mature T/NK-cell lymphomas, intrathoracic lymph nodes
Cancer	C84.Z3	Oth mature T/NK-cell lymphomas, intra-abdominal lymph nodes
Cancer	C84.Z4	Oth mature T/NK-cell lymph, nodes of axilla and upper limb
Cancer	C84.Z5	Oth mature T/NK-cell lymph, nodes of ing rgn and lower limb
Cancer	C84.Z6	Other mature T/NK-cell lymphomas, intrapelvic lymph nodes
Cancer	C84.Z7	Other mature T/NK-cell lymphomas, spleen
Cancer	C84.Z8	Oth mature T/NK-cell lymphomas, lymph nodes mult site
Cancer	C84.Z9	Oth mature T/NK-cell lymph, extrnod and solid organ sites
Cancer	C84.9	Mature T/NK-cell lymphomas, unspecified
Cancer	C84.90	Mature T/NK-cell lymphomas, unspecified, unspecified site
Cancer	C84.91	Mature T/NK-cell lymph, unsp, nodes of head, face, and neck
Cancer	C84.92	Mature T/NK-cell lymphomas, unsp, intrathoracic lymph nodes
Cancer	C84.93	Mature T/NK-cell lymphomas, unsp, intra-abd lymph nodes
Cancer	C84.94	Mature T/NK-cell lymph, unsp, nodes of axilla and upper limb
Cancer	C84.95	Mature T/NK-cell lymph, unsp, nodes of ing rgn and low limb
Cancer	C84.96	Mature T/NK-cell lymphomas, unsp, intrapelvic lymph nodes
Cancer	C84.97	Mature T/NK-cell lymphomas, unspecified, spleen
Cancer	C84.98	Mature T/NK-cell lymphomas, unsp, lymph nodes mult site
Cancer	C84.99	Mature T/NK-cell lymph, unsp, extrnod and solid organ sites
Cancer	C85	Oth and unspecified types of non-Hodgkin lymphoma
Cancer	C85.1	Unspecified B-cell lymphoma
Cancer	C85.10	Unspecified B-cell lymphoma, unspecified site
Cancer	C85.11	Unsp B-cell lymphoma, lymph nodes of head, face, and neck
Cancer	C85.12	Unspecified B-cell lymphoma, intrathoracic lymph nodes
Cancer	C85.13	Unspecified B-cell lymphoma, intra-abdominal lymph nodes
Cancer	C85.14	Unsp B-cell lymphoma, lymph nodes of axilla and upper limb
Cancer	C85.15	Unsp B-cell lymphoma, nodes of ing region and lower limb
Cancer	C85.16	Unspecified B-cell lymphoma, intrapelvic lymph nodes
Cancer	C85.17	Unspecified B-cell lymphoma, spleen
Cancer	C85.18	Unspecified B-cell lymphoma, lymph nodes of multiple sites
Cancer	C85.19	Unsp B-cell lymphoma, extranodal and solid organ sites
Cancer	C85.2	Mediastinal (thymic) large B-cell lymphoma
Cancer	C85.20	Mediastinal (thymic) large B-cell lymphoma, unspecified site
Cancer	C85.21	Mediastnl large B-cell lymph, nodes of head, face, and neck
Cancer	C85.22	Mediastnl (thymic) large B-cell lymphoma, intrathorac nodes
Cancer	C85.23	Mediastinal (thymic) large B-cell lymphoma, intra-abd nodes
Cancer	C85.24	Mediastnl large B-cell lymph, nodes of axilla and upper limb
Cancer	C85.25	Mediastnl lg B-cell lymph, nodes of ing rgn and lower limb
Cancer	C85.26	Mediastinal (thymic) large B-cell lymphoma, intrapelv nodes
Cancer	C85.27	Mediastinal (thymic) large B-cell lymphoma, spleen
Cancer	C85.28	Mediastinal (thymic) large B-cell lymphoma, nodes mult site
Cancer	C85.29	Mediastnl large B-cell lymph, extrnod and solid organ sites
Cancer	C85.8	Other specified types of non-Hodgkin lymphoma
Cancer	C85.80	Oth types of non-Hodgkin lymphoma, unspecified site
Cancer	C85.81	Oth types of non-hodg lymph, nodes of head, face, and neck
Cancer	C85.82	Oth types of non-Hodgkin lymphoma, intrathoracic lymph nodes
Cancer	C85.83	Oth types of non-Hodgkin lymphoma, intra-abd lymph nodes
Cancer	C85.84	Oth types of non-hodg lymph, nodes of axilla and upper limb
Cancer	C85.85	Oth types of non-hodg lymph, nodes of ing rgn and lower limb
Cancer	C85.86	Oth types of non-Hodgkin lymphoma, intrapelvic lymph nodes
Cancer	C85.87	Other specified types of non-Hodgkin lymphoma, spleen
Cancer	C85.88	Oth types of non-Hodgkin lymphoma, lymph nodes mult site
Cancer	C85.89	Oth types of non-hodg lymph, extrnod and solid organ sites
Cancer	C85.9	Non-Hodgkin lymphoma, unspecified
Cancer	C85.90	Non-Hodgkin lymphoma, unspecified, unspecified site
Cancer	C85.91	Non-Hodgkin lymphoma, unsp, nodes of head, face, and neck
Cancer	C85.92	Non-Hodgkin lymphoma, unspecified, intrathoracic lymph nodes
Cancer	C85.93	Non-Hodgkin lymphoma, unsp, intra-abdominal lymph nodes
Cancer	C85.94	Non-Hodgkin lymphoma, unsp, nodes of axilla and upper limb
Cancer	C85.95	Non-hodg lymphoma, unsp, nodes of ing region and lower limb
Cancer	C85.96	Non-Hodgkin lymphoma, unspecified, intrapelvic lymph nodes
Cancer	C85.97	Non-Hodgkin lymphoma, unspecified, spleen
Cancer	C85.98	Non-Hodgkin lymphoma, unsp, lymph nodes of multiple sites
Cancer	C85.99	Non-Hodgkin lymphoma, unsp, extranodal and solid organ sites
Cancer	C86	Other specified types of T/NK-cell lymphoma
Cancer	C86.0	Extranodal NK/T-cell lymphoma, nasal type
Cancer	C86.1	Hepatosplenic T-cell lymphoma
Cancer	C86.2	Enteropathy-type (intestinal) T-cell lymphoma
Cancer	C86.3	Subcutaneous panniculitis-like T-cell lymphoma
Cancer	C86.4	Blastic NK-cell lymphoma
Cancer	C86.5	Angioimmunoblastic T-cell lymphoma
Cancer	C86.6	Primary cutaneous CD30-positive T-cell proliferations
Cancer	C88	Malig immunoproliferative dis and certain oth B-cell lymph
Cancer	C88.0	Waldenstrom macroglobulinemia
Cancer	C88.2	Heavy chain disease
Cancer	C88.3	Immunoproliferative small intestinal disease
Cancer	C88.4	Extrnod mrgnl zn B-cell lymph of mucosa-assoc lymphoid tiss
Cancer	C88.8	Other malignant immunoproliferative diseases
Cancer	C88.9	Malignant immunoproliferative disease, unspecified
Cancer	C90	Multiple myeloma and malignant plasma cell neoplasms
Cancer	C90.0	Multiple myeloma
Cancer	C90.00	Multiple myeloma not having achieved remission
Cancer	C90.01	Multiple myeloma in remission
Cancer	C90.02	Multiple myeloma in relapse
Cancer	C90.1	Plasma cell leukemia
Cancer	C90.10	Plasma cell leukemia not having achieved remission
Cancer	C90.11	Plasma cell leukemia in remission
Cancer	C90.12	Plasma cell leukemia in relapse
Cancer	C90.2	Extramedullary plasmacytoma
Cancer	C90.20	Extramedullary plasmacytoma not having achieved remission
Cancer	C90.21	Extramedullary plasmacytoma in remission
Cancer	C90.22	Extramedullary plasmacytoma in relapse
Cancer	C90.3	Solitary plasmacytoma
Cancer	C90.30	Solitary plasmacytoma not having achieved remission
Cancer	C90.31	Solitary plasmacytoma in remission
Cancer	C90.32	Solitary plasmacytoma in relapse
Cancer	C91	Lymphoid leukemia
Cancer	C91.0	Acute lymphoblastic leukemia [ALL]
Cancer	C91.00	Acute lymphoblastic leukemia not having achieved remission
Cancer	C91.01	Acute lymphoblastic leukemia, in remission
Cancer	C91.02	Acute lymphoblastic leukemia, in relapse
Cancer	C91.1	Chronic lymphocytic leukemia of B-cell type
Cancer	C91.10	Chronic lymphocytic leuk of B-cell type not achieve remis
Cancer	C91.11	Chronic lymphocytic leukemia of B-cell type in remission
Cancer	C91.12	Chronic lymphocytic leukemia of B-cell type in relapse
Cancer	C91.3	Prolymphocytic leukemia of B-cell type
Cancer	C91.30	Prolymphocytic leukemia of B-cell type not achieve remission
Cancer	C91.31	Prolymphocytic leukemia of B-cell type, in remission
Cancer	C91.32	Prolymphocytic leukemia of B-cell type, in relapse
Cancer	C91.4	Hairy cell leukemia
Cancer	C91.40	Hairy cell leukemia not having achieved remission
Cancer	C91.41	Hairy cell leukemia, in remission
Cancer	C91.42	Hairy cell leukemia, in relapse
Cancer	C91.5	Adult T-cell lymphoma/leukemia (HTLV-1-associated)
Cancer	C91.50	Adult T-cell lymph/leuk (HTLV-1-assoc) not achieve remission
Cancer	C91.51	Adult T-cell lymphoma/leukemia (HTLV-1-assoc), in remission
Cancer	C91.52	Adult T-cell lymphoma/leukemia (HTLV-1-assoc), in relapse
Cancer	C91.6	Prolymphocytic leukemia of T-cell type
Cancer	C91.60	Prolymphocytic leukemia of T-cell type not achieve remission
Cancer	C91.61	Prolymphocytic leukemia of T-cell type, in remission
Cancer	C91.62	Prolymphocytic leukemia of T-cell type, in relapse
Cancer	C91.A	Mature B-cell leukemia Burkitt-type
Cancer	C91.A0	Mature B-cell leukemia Burkitt-type not achieve remission
Cancer	C91.A1	Mature B-cell leukemia Burkitt-type, in remission
Cancer	C91.A2	Mature B-cell leukemia Burkitt-type, in relapse
Cancer	C91.Z	Other lymphoid leukemia
Cancer	C91.Z0	Other lymphoid leukemia not having achieved remission
Cancer	C91.Z1	Other lymphoid leukemia, in remission
Cancer	C91.Z2	Other lymphoid leukemia, in relapse
Cancer	C91.9	Lymphoid leukemia, unspecified
Cancer	C91.90	Lymphoid leukemia, unspecified not having achieved remission
Cancer	C91.91	Lymphoid leukemia, unspecified, in remission
Cancer	C91.92	Lymphoid leukemia, unspecified, in relapse
Cancer	C92	Myeloid leukemia
Cancer	C92.0	Acute myeloblastic leukemia
Cancer	C92.00	Acute myeloblastic leukemia, not having achieved remission
Cancer	C92.01	Acute myeloblastic leukemia, in remission
Cancer	C92.02	Acute myeloblastic leukemia, in relapse
Cancer	C92.1	Chronic myeloid leukemia, BCR/ABL-positive
Cancer	C92.10	Chronic myeloid leuk, BCR/ABL-positive, not achieve remis
Cancer	C92.11	Chronic myeloid leukemia, BCR/ABL-positive, in remission
Cancer	C92.12	Chronic myeloid leukemia, BCR/ABL-positive, in relapse
Cancer	C92.2	Atypical chronic myeloid leukemia, BCR/ABL-negative
Cancer	C92.20	Atyp chronic myeloid leuk, BCR/ABL-neg, not achieve remis
Cancer	C92.21	Atypical chronic myeloid leukemia, BCR/ABL-neg, in remission
Cancer	C92.22	Atypical chronic myeloid leukemia, BCR/ABL-neg, in relapse
Cancer	C92.3	Myeloid sarcoma
Cancer	C92.30	Myeloid sarcoma, not having achieved remission
Cancer	C92.31	Myeloid sarcoma, in remission
Cancer	C92.32	Myeloid sarcoma, in relapse
Cancer	C92.4	Acute promyelocytic leukemia
Cancer	C92.40	Acute promyelocytic leukemia, not having achieved remission
Cancer	C92.41	Acute promyelocytic leukemia, in remission
Cancer	C92.42	Acute promyelocytic leukemia, in relapse
Cancer	C92.5	Acute myelomonocytic leukemia
Cancer	C92.50	Acute myelomonocytic leukemia, not having achieved remission
Cancer	C92.51	Acute myelomonocytic leukemia, in remission
Cancer	C92.52	Acute myelomonocytic leukemia, in relapse
Cancer	C92.6	Acute myeloid leukemia with 11q23-abnormality
Cancer	C92.60	Acute myeloid leukemia w 11q23-abnormality not achieve remis
Cancer	C92.61	Acute myeloid leukemia with 11q23-abnormality in remission
Cancer	C92.62	Acute myeloid leukemia with 11q23-abnormality in relapse
Cancer	C92.A	Acute myeloid leukemia with multilineage dysplasia
Cancer	C92.A0	Acute myeloid leuk w multilin dysplasia, not achieve remis
Cancer	C92.A1	Acute myeloid leukemia w multilin dysplasia, in remission
Cancer	C92.A2	Acute myeloid leukemia w multilineage dysplasia, in relapse
Cancer	C92.Z	Other myeloid leukemia
Cancer	C92.Z0	Other myeloid leukemia not having achieved remission
Cancer	C92.Z1	Other myeloid leukemia, in remission
Cancer	C92.Z2	Other myeloid leukemia, in relapse
Cancer	C92.9	Myeloid leukemia, unspecified
Cancer	C92.90	Myeloid leukemia, unspecified, not having achieved remission
Cancer	C92.91	Myeloid leukemia, unspecified in remission
Cancer	C92.92	Myeloid leukemia, unspecified in relapse
Cancer	C93	Monocytic leukemia
Cancer	C93.0	Acute monoblastic/monocytic leukemia
Cancer	C93.00	Acute monoblastic/monocytic leukemia, not achieve remission
Cancer	C93.01	Acute monoblastic/monocytic leukemia, in remission
Cancer	C93.02	Acute monoblastic/monocytic leukemia, in relapse
Cancer	C93.1	Chronic myelomonocytic leukemia
Cancer	C93.10	Chronic myelomonocytic leukemia not achieve remission
Cancer	C93.11	Chronic myelomonocytic leukemia, in remission
Cancer	C93.12	Chronic myelomonocytic leukemia, in relapse
Cancer	C93.3	Juvenile myelomonocytic leukemia
Cancer	C93.30	Juvenile myelomonocytic leukemia, not achieve remission
Cancer	C93.31	Juvenile myelomonocytic leukemia, in remission
Cancer	C93.32	Juvenile myelomonocytic leukemia, in relapse
Cancer	C93.Z	Other monocytic leukemia
Cancer	C93.Z0	Other monocytic leukemia, not having achieved remission
Cancer	C93.Z1	Other monocytic leukemia, in remission
Cancer	C93.Z2	Other monocytic leukemia, in relapse
Cancer	C93.9	Monocytic leukemia, unspecified
Cancer	C93.90	Monocytic leukemia, unsp, not having achieved remission
Cancer	C93.91	Monocytic leukemia, unspecified in remission
Cancer	C93.92	Monocytic leukemia, unspecified in relapse
Cancer	C94	Other leukemias of specified cell type
Cancer	C94.0	Acute erythroid leukemia
Cancer	C94.00	Acute erythroid leukemia, not having achieved remission
Cancer	C94.01	Acute erythroid leukemia, in remission
Cancer	C94.02	Acute erythroid leukemia, in relapse
Cancer	C94.2	Acute megakaryoblastic leukemia
Cancer	C94.20	Acute megakaryoblastic leukemia not achieve remission
Cancer	C94.21	Acute megakaryoblastic leukemia, in remission
Cancer	C94.22	Acute megakaryoblastic leukemia, in relapse
Cancer	C94.3	Mast cell leukemia
Cancer	C94.30	Mast cell leukemia not having achieved remission
Cancer	C94.31	Mast cell leukemia, in remission
Cancer	C94.32	Mast cell leukemia, in relapse
Cancer	C94.4	Acute panmyelosis with myelofibrosis
Cancer	C94.40	Acute panmyelosis w myelofibrosis not achieve remission
Cancer	C94.41	Acute panmyelosis with myelofibrosis, in remission
Cancer	C94.42	Acute panmyelosis with myelofibrosis, in relapse
Cancer	C94.6	Myelodysplastic disease, not classified
Cancer	C94.8	Other specified leukemias
Cancer	C94.80	Other specified leukemias not having achieved remission
Cancer	C94.81	Other specified leukemias, in remission
Cancer	C94.82	Other specified leukemias, in relapse
Cancer	C95	Leukemia of unspecified cell type
Cancer	C95.0	Acute leukemia of unspecified cell type
Cancer	C95.00	Acute leukemia of unsp cell type not achieve remission
Cancer	C95.01	Acute leukemia of unspecified cell type, in remission
Cancer	C95.02	Acute leukemia of unspecified cell type, in relapse
Cancer	C95.1	Chronic leukemia of unspecified cell type
Cancer	C95.10	Chronic leukemia of unsp cell type not achieve remission
Cancer	C95.11	Chronic leukemia of unspecified cell type, in remission
Cancer	C95.12	Chronic leukemia of unspecified cell type, in relapse
Cancer	C95.9	Leukemia, unspecified
Cancer	C95.90	Leukemia, unspecified not having achieved remission
Cancer	C95.91	Leukemia, unspecified, in remission
Cancer	C95.92	Leukemia, unspecified, in relapse
Cancer	C96	Oth & unsp malig neoplm of lymphoid, hematpoetc and rel tiss
Cancer	C96.0	Multifocal and multisystemic Langerhans-cell histiocytosis
Cancer	C96.2	Malignant mast cell tumor
Cancer	C96.20	Malignant mast cell neoplasm, unspecified
Cancer	C96.21	Aggressive systemic mastocytosis
Cancer	C96.22	Mast cell sarcoma
Cancer	C96.29	Other malignant mast cell neoplasm
Cancer	C96.4	Sarcoma of dendritic cells (accessory cells)
Cancer	C96.5	Multifocal and unisystemic Langerhans-cell histiocytosis
Cancer	C96.6	Unifocal Langerhans-cell histiocytosis
Cancer	C96.A	Histiocytic sarcoma
Cancer	C96.Z	Oth malig neoplm of lymphoid, hematpoetc and related tissue
Cancer	C96.9	Malig neoplm of lymphoid, hematpoetc and rel tissue, unsp
Cancer	D09.0	Carcinoma in situ of bladder
Cancer	D45	Polycythemia vera
Cancer	C4A	Merkel Cell Carcinoma
Cancer	C4A.0	Merkel cell carcinoma of lip
Cancer	C4A.1	Merkel cell carcinoma of eyelid, including canthus
Cancer	C4A.2	Merkel cell carcinoma of ear and external auricular canal
Cancer	C4A.3	Merkel cell carcinoma of unspecified part sof face
Cancer	C4A.4	Merkel cell carcinoma of scalp and neck
Cancer	C4A.5	Merkel cell carcinoma of trunk
Cancer	C4A.6	Merkel cell carcinoma of upper limb, including shoulder
Cancer	C4A.7	Merkel cell carcinoma of skin of lower limb, including hip
Cancer	C4A.8	Merkel cell carcinoma of overlapping sites
Cancer	C4A.9	Merkel cell carcinoma, unspecified
Cancer	C94.1	Chronic erythremia
Cerebrovascular
Cerebro	I60	Nontraumatic subarachnoid hemorrhage
Cerebro	I60.0	Ntrm subarach hemorrhage from carotid siphon and bifurcation
Cerebro	I60.00	Ntrm subarach hemorrhage from unsp carotid siphon and bifurc
Cerebro	I60.01	Ntrm subarach hemor from right carotid siphon and bifurc
Cerebro	I60.02	Ntrm subarach hemorrhage from left carotid siphon and bifurc
Cerebro	I60.1	Ntrm subarachnoid hemorrhage from middle cerebral artery
Cerebro	I60.10	Ntrm subarach hemorrhage from unsp middle cerebral artery
Cerebro	I60.11	Ntrm subarach hemorrhage from right middle cerebral artery
Cerebro	I60.12	Ntrm subarach hemorrhage from left middle cerebral artery
Cerebro	I60.2	Ntrm subarach hemorrhage from anterior communicating artery
Cerebro	I60.20	Ntrm subarach hemor from unsp anterior communicating artery
Cerebro	I60.21	Ntrm subarach hemor from right anterior communicating artery
Cerebro	I60.22	Ntrm subarach hemor from left anterior communicating artery
Cerebro	I60.3	Ntrm subarach hemorrhage from posterior communicating artery
Cerebro	I60.30	Ntrm subarach hemor from unsp posterior communicating artery
Cerebro	I60.31	Ntrm subarach hemor from right post communicating artery
Cerebro	I60.32	Ntrm subarach hemor from left posterior communicating artery
Cerebro	I60.4	Nontraumatic subarachnoid hemorrhage from basilar artery
Cerebro	I60.5	Nontraumatic subarachnoid hemorrhage from vertebral artery
Cerebro	I60.50	Nontraumatic subarachnoid hemorrhage from unsp verteb art
Cerebro	I60.51	Nontraumatic subarachnoid hemorrhage from r verteb art
Cerebro	I60.52	Nontraumatic subarachnoid hemorrhage from l verteb art
Cerebro	I60.6	Nontraumatic subarachnoid hemorrhage from oth intracran art
Cerebro	I60.7	Nontraumatic subarachnoid hemorrhage from unsp intracran art
Cerebro	I60.8	Other nontraumatic subarachnoid hemorrhage
Cerebro	I60.9	Nontraumatic subarachnoid hemorrhage, unspecified
Cerebro	I61	Nontraumatic intracerebral hemorrhage
Cerebro	I61.0	Nontraumatic intcrbl hemorrhage in hemisphere, subcortical
Cerebro	I61.1	Nontraumatic intcrbl hemorrhage in hemisphere, cortical
Cerebro	I61.2	Nontraumatic intracerebral hemorrhage in hemisphere, unsp
Cerebro	I61.3	Nontraumatic intracerebral hemorrhage in brain stem
Cerebro	I61.4	Nontraumatic intracerebral hemorrhage in cerebellum
Cerebro	I61.5	Nontraumatic intracerebral hemorrhage, intraventricular
Cerebro	I61.6	Nontraumatic intracerebral hemorrhage, multiple localized
Cerebro	I61.8	Other nontraumatic intracerebral hemorrhage
Cerebro	I61.9	Nontraumatic intracerebral hemorrhage, unspecified
Cerebro	I62	Other and unspecified nontraumatic intracranial hemorrhage
Cerebro	I62.0	Nontraumatic subdural hemorrhage
Cerebro	I62.00	Nontraumatic subdural hemorrhage, unspecified
Cerebro	I62.01	Nontraumatic acute subdural hemorrhage
Cerebro	I62.02	Nontraumatic subacute subdural hemorrhage
Cerebro	I62.03	Nontraumatic chronic subdural hemorrhage
Cerebro	I62.1	Nontraumatic extradural hemorrhage
Cerebro	I62.9	Nontraumatic intracranial hemorrhage, unspecified
Cerebro	I63	Cerebral infarction
Cerebro	I63.0	Cerebral infarction due to thrombosis of precerebral arteries
Cerebro	I63.00	Cerebral infarction due to thombos unsp precerebral artery
Cerebro	I63.01	Cerebral infarction due to thrombosis of vertebral artery
Cerebro	I63.011	Cerebral infarction due to thrombosis of r verteb art
Cerebro	I63.012	Cerebral infarction due to thrombosis of l verteb art
Cerebro	I63.013	Cerebral infrc due to thrombosis of bilateral verteb art
Cerebro	I63.019	Cerebral infarction due to thombos unsp vertebral artery
Cerebro	I63.02	Cerebral infarction due to thrombosis of basilar artery
Cerebro	I63.03	Cerebral infarction due to thrombosis of carotid artery
Cerebro	I63.031	Cerebral infrc due to thrombosis of right carotid artery
Cerebro	I63.032	Cerebral infarction due to thrombosis of left carotid artery
Cerebro	I63.033	Cerebral infrc due to thombos of bilateral carotid arteries
Cerebro	I63.039	Cerebral infarction due to thrombosis of unsp carotid artery
Cerebro	I63.09	Cerebral infarction due to thrombosis of precerebral artery
Cerebro	I63.1	Cerebral infarction due to embolism of precerebral arteries
Cerebro	I63.10	Cerebral infarction due to embolism of precerebral arteries
Cerebro	I63.11	Cerebral infarction due to embolism of vertebral artery
Cerebro	I63.111	Cerebral infarction due to embolism of r verteb art
Cerebro	I63.112	Cerebral infarction due to embolism of left vertebral artery
Cerebro	I63.113	Cerebral infarction due to embolism of bilateral verteb art
Cerebro	I63.119	Cerebral infarction due to embolism of unsp vertebral artery
Cerebro	I63.12	Cerebral infarction due to embolism of basilar artery
Cerebro	I63.13	Cerebral infarction due to embolism of carotid artery
Cerebro	I63.131	Cerebral infarction due to embolism of right carotid artery
Cerebro	I63.132	Cerebral infarction due to embolism of left carotid artery
Cerebro	I63.133	Cerebral infrc due to embolism of bilateral carotid arteries
Cerebro	I63.139	Cerebral infarction due to embolism of unsp carotid artery
Cerebro	I63.19	Cerebral infarction due to embolism of precerebral artery
Cerebro	I63.2	Cerebral infrc due to unsp occls or stenosis of precerb art
Cerebro	I63.20	Cerebral infrc due to unsp occls or stenosis of precerb art
Cerebro	I63.21	Cerebral infrc due to unsp occls or stenosis of verteb art
Cerebro	I63.211	Cereb infrc due to unsp occls or stenos of right verteb art
Cerebro	I63.212	Cereb infrc due to unsp occls or stenosis of left verteb art
Cerebro	I63.213	Cereb infrc due to unsp occls or stenosis of bi verteb art
Cerebro	I63.219	Cereb infrc due to unsp occls or stenosis of unsp verteb art
Cerebro	I63.22	Cerebral infrc due to unsp occls or stenosis of basilar art
Cerebro	I63.23	Cerebral infrc due to unsp occls or stenosis of carotid art
Cerebro	I63.231	Cereb infrc due to unsp occls or stenos of right carotid art
Cerebro	I63.232	Cereb infrc due to unsp occls or stenos of left carotid art
Cerebro	I63.233	Cereb infrc due to unsp occls or stenosis of bi carotid art
Cerebro	I63.239	Cereb infrc due to unsp occls or stenos of unsp carotid art
Cerebro	I63.29	Cerebral infrc due to unsp occls or stenosis of precerb art
Cerebro	I63.3	Cerebral infarction due to thrombosis of cerebral arteries
Cerebro	I63.30	Cerebral infarction due to thrombosis of cerebral arteries
Cerebro	I63.31	Cerebral infrc due to thrombosis of middle cerebral artery
Cerebro	I63.311	Cereb infrc due to thombos of right middle cerebral artery
Cerebro	I63.312	Cerebral infrc due to thombos of left middle cerebral artery
Cerebro	I63.313	Cerebral infrc due to thombos of bi middle cerebral arteries
Cerebro	I63.319	Cerebral infrc due to thombos unsp middle cerebral artery
Cerebro	I63.32	Cerebral infrc due to thrombosis of anterior cerebral artery
Cerebro	I63.321	Cerebral infrc due to thombos of right ant cerebral artery
Cerebro	I63.322	Cerebral infrc due to thombos of left ant cerebral artery
Cerebro	I63.323	Cerebral infrc due to thombos of bilateral anterior arteries
Cerebro	I63.329	Cerebral infrc due to thombos unsp anterior cerebral artery
Cerebro	I63.33	Cerebral infrc due to thombos of posterior cerebral artery
Cerebro	I63.331	Cerebral infrc due to thombos of right post cerebral artery
Cerebro	I63.332	Cerebral infrc due to thombos of left post cerebral artery
Cerebro	I63.333	Cerebral infrc to thrombosis of bilateral posterior arteries
Cerebro	I63.339	Cerebral infrc due to thombos unsp posterior cerebral artery
Cerebro	I63.34	Cerebral infarction due to thrombosis of cerebellar artery
Cerebro	I63.341	Cerebral infrc due to thrombosis of right cereblr artery
Cerebro	I63.342	Cerebral infarction due to thrombosis of left cereblr artery
Cerebro	I63.343	Cerebral infrc to thrombosis of bilateral cereblr arteries
Cerebro	I63.349	Cerebral infarction due to thombos unsp cerebellar artery
Cerebro	I63.39	Cerebral infarction due to thrombosis of oth cerebral artery
Cerebro	I63.4	Cerebral infarction due to embolism of cerebral arteries
Cerebro	I63.40	Cerebral infarction due to embolism of cerebral arteries
Cerebro	I63.41	Cerebral infrc due to embolism of middle cerebral artery
Cerebro	I63.411	Cereb infrc due to embolism of right middle cerebral artery
Cerebro	I63.412	Cereb infrc due to embolism of left middle cerebral artery
Cerebro	I63.413	Cerebral infrc due to embolism of bi middle cerebral art
Cerebro	I63.419	Cereb infrc due to embolism of unsp middle cerebral artery
Cerebro	I63.42	Cerebral infrc due to embolism of anterior cerebral artery
Cerebro	I63.421	Cerebral infrc due to embolism of right ant cerebral artery
Cerebro	I63.422	Cerebral infrc due to embolism of left ant cerebral artery
Cerebro	I63.423	Cerebral infrc due to embolism of bi ant cerebral arteries
Cerebro	I63.429	Cerebral infrc due to embolism of unsp ant cerebral artery
Cerebro	I63.43	Cerebral infrc due to embolism of posterior cerebral artery
Cerebro	I63.431	Cerebral infrc due to embolism of right post cerebral artery
Cerebro	I63.432	Cerebral infrc due to embolism of left post cerebral artery
Cerebro	I63.433	Cerebral infrc due to embolism of bi post cerebral arteries
Cerebro	I63.439	Cerebral infrc due to embolism of unsp post cerebral artery
Cerebro	I63.44	Cerebral infarction due to embolism of cerebellar artery
Cerebro	I63.441	Cerebral infarction due to embolism of right cereblr artery
Cerebro	I63.442	Cerebral infarction due to embolism of left cereblr artery
Cerebro	I63.443	Cerebral infrc due to embolism of bilateral cereblr arteries
Cerebro	I63.449	Cerebral infarction due to embolism of unsp cereblr artery
Cerebro	I63.49	Cerebral infarction due to embolism of other cerebral artery
Cerebro	I63.5	Cerebral infrc due to unsp occls or stenosis of cerebral art
Cerebro	I63.50	Cerebral infrc due to unsp occls or stenosis of cerebral art
Cerebro	I63.51	Cereb infrc due to unsp occls or stenos of middle cereb art
Cerebro	I63.511	Cereb infrc d/t unsp occls or stenos of right mid cereb art
Cerebro	I63.512	Cereb infrc d/t unsp occls or stenos of left mid cereb art
Cerebro	I63.513	Cereb infrc due to unsp occls or stenosis of bi middle art
Cerebro	I63.519	Cereb infrc d/t unsp occls or stenos of unsp mid cereb art
Cerebro	I63.52	Cereb infrc due to unsp occls or stenos of ant cereb artery
Cerebro	I63.521	Cereb infrc d/t unsp occls or stenos of right ant cereb art
Cerebro	I63.522	Cereb infrc d/t unsp occls or stenos of left ant cereb art
Cerebro	I63.523	Cerebral infrc due to unsp occls or stenosis of bi ant art
Cerebro	I63.529	Cereb infrc d/t unsp occls or stenos of unsp ant cereb art
Cerebro	I63.53	Cereb infrc due to unsp occls or stenos of post cereb artery
Cerebro	I63.531	Cereb infrc d/t unsp occls or stenos of right post cereb art
Cerebro	I63.532	Cereb infrc d/t unsp occls or stenos of left post cereb art
Cerebro	I63.533	Cerebral infrc due to unsp occls or stenosis of bi post art
Cerebro	I63.539	Cereb infrc d/t unsp occls or stenos of unsp post cereb art
Cerebro	I63.54	Cereb infrc due to unsp occls or stenosis of cereblr artery
Cerebro	I63.541	Cereb infrc due to unsp occls or stenos of right cereblr art
Cerebro	I63.542	Cereb infrc due to unsp occls or stenos of left cereblr art
Cerebro	I63.543	Cereb infrc due to unsp occls or stenosis of bi cereblr art
Cerebro	I63.549	Cereb infrc due to unsp occls or stenos of unsp cereblr art
Cerebro	I63.59	Cereb infrc due to unsp occls or stenosis of cerebral artery
Cerebro	I65	Occls and stenosis of precerb art, not rslt in cereb infrc
Cerebro	I65.0	Occls and stenosis of precerb art, not rslt in cereb infrc
Cerebro	I65.01	Occlusion and stenosis of right vertebral artery
Cerebro	I65.02	Occlusion and stenosis of left vertebral artery
Cerebro	I65.03	Occlusion and stenosis of bilateral vertebral arteries
Cerebro	I65.09	Occlusion and stenosis of unspecified vertebral artery
Cerebro	I65.1	Occlusion and stenosis of basilar artery
Cerebro	I65.2	Occlusion and stenosis of carotid artery
Cerebro	I65.21	Occlusion and stenosis of right carotid artery
Cerebro	I65.22	Occlusion and stenosis of left carotid artery
Cerebro	I65.23	Occlusion and stenosis of bilateral carotid arteries
Cerebro	I65.29	Occlusion and stenosis of unspecified carotid artery
Cerebro	I65.8	Occlusion and stenosis of other precerebral arteries
Cerebro	I65.9	Occlusion and stenosis of unspecified precerebral artery
Cerebro	I66	Occls and stenosis of cereb art, not rslt in cerebral infrc
Cerebro	I66.0	Occls and stenosis of middle cereb art
Cerebro	I66.01	Occlusion and stenosis of right middle cerebral artery
Cerebro	I66.02	Occlusion and stenosis of left middle cerebral artery
Cerebro	I66.03	Occlusion and stenosis of bilateral middle cerebral arteries
Cerebro	I66.09	Occlusion and stenosis of unspecified middle cerebral artery
Cerebro	I66.1	Occlusion and stenosis of anterior cerebral artery
Cerebro	I66.11	Occlusion and stenosis of right anterior cerebral artery
Cerebro	I66.12	Occlusion and stenosis of left anterior cerebral artery
Cerebro	I66.13	Occlusion and stenosis of bi anterior cerebral arteries
Cerebro	I66.19	Occlusion and stenosis of unsp anterior cerebral artery
Cerebro	I66.2	Occlusion and stenosis of posterior cerebral artery
Cerebro	I66.21	Occlusion and stenosis of right posterior cerebral artery
Cerebro	I66.22	Occlusion and stenosis of left posterior cerebral artery
Cerebro	I66.23	Occlusion and stenosis of bi posterior cerebral arteries
Cerebro	I66.29	Occlusion and stenosis of unsp posterior cerebral artery
Cerebro	I66.3	Occlusion and stenosis of cerebellar arteries
Cerebro	I66.8	Occlusion and stenosis of other cerebral arteries
Cerebro	I66.9	Occlusion and stenosis of unspecified cerebral artery
Cerebro	I67.2	Cerebral atherosclerosis
Cerebro	I67.81	Acute cerebrovascular insufficiency
Cerebro	I67.82	Cerebral ischemia
Cerebro	I67.83	Posterior reversible encephalopathy syndrome
Cerebro	I67.84	Cerebral vasospasm and vasoconstriction
Cerebro	I67.841	Reversible cerebrovascular vasoconstriction syndrome
Cerebro	I67.848	Other cerebrovascular vasospasm and vasoconstriction
Cerebro	I67.85	Hereditary cerebrovascular diseases
Cerebro	I67.850	Cerebral autosomal dominant arteriopathy with subcortical infarcts and leukoencephalopathy
Cerebro	I69	Sequelae of cerebrovascular disease
Cerebro	I69.0	Sequelae of nontraumatic subarachnoid hemorrhage
Cerebro	I69.00	Sequelae of nontraumatic subarachnoid hemorrhage, unspecified
Cerebro	I69.01	Cognitive deficits following ntrm subarachnoid hemorrhage
Cerebro	I69.01	Cognitive deficits following ntrm subarachnoid hemorrhage
Cerebro	I69.011	Memory deficit following ntrm subarachnoid hemorrhage
Cerebro	I69.012	Vis def/sptl nglct following ntrm subarachnoid hemorrhage
Cerebro	I69.013	Psychomotor deficit following ntrm subarachnoid hemorrhage
Cerebro	I69.014	Fntl lb and exec fcn def following ntrm subarach hemorrhage
Cerebro	I69.015	Cognitive social or emo def following ntrm subarach hemor
Cerebro	I69.018	Other symp and signs w cogn fnctns fol ntrm subarach hemor
Cerebro	I69.019	Unsp symp and signs w cogn fnctns fol ntrm subarach hemor
Cerebro	I69.02	Speech/lang deficits following ntrm subarachnoid hemorrhage
Cerebro	I69.02	Speech/lang deficits following ntrm subarachnoid hemorrhage
Cerebro	I69.021	Dysphasia following nontraumatic subarachnoid hemorrhage
Cerebro	I69.022	Dysarthria following nontraumatic subarachnoid hemorrhage
Cerebro	I69.023	Fluency disorder following ntrm subarachnoid hemorrhage
Cerebro	I69.028	Oth speech/lang deficits following ntrm subarach hemorrhage
Cerebro	I69.03	Monoplg upr lmb following ntrm subarachnoid hemorrhage
Cerebro	I69.031	Monoplg upr lmb fol ntrm subarach hemor aff right dom side
Cerebro	I69.032	Monoplg upr lmb fol ntrm subarach hemor aff left dom side
Cerebro	I69.033	Monoplg upr lmb fol ntrm subarach hemor aff r nondom side
Cerebro	I69.034	Monoplg upr lmb fol ntrm subarach hemor aff left nondom side
Cerebro	I69.039	Monoplg upr lmb following ntrm subarach hemor aff unsp side
Cerebro	I69.04	Monoplg low lmb following ntrm subarachnoid hemorrhage
Cerebro	I69.041	Monoplg low lmb fol ntrm subarach hemor aff right dom side
Cerebro	I69.042	Monoplg low lmb fol ntrm subarach hemor aff left dom side
Cerebro	I69.043	Monoplg low lmb fol ntrm subarach hemor aff r nondom side
Cerebro	I69.044	Monoplg low lmb fol ntrm subarach hemor aff left nondom side
Cerebro	I69.049	Monoplg low lmb following ntrm subarach hemor aff unsp side
Cerebro	I69.05	Hemiplga following nontraumatic subarachnoid hemorrhage
Cerebro	I69.051	Hemiplga fol ntrm subarach hemor aff right dominant side
Cerebro	I69.052	Hemiplga fol ntrm subarach hemor aff left dominant side
Cerebro	I69.053	Hemiplga following ntrm subarach hemor aff right nondom side
Cerebro	I69.054	Hemiplga following ntrm subarach hemor aff left nondom side
Cerebro	I69.059	Hemiplga following ntrm subarach hemor affecting unsp side
Cerebro	I69.06	Oth paralytic syndrome following ntrm subarach hemorrhage
Cerebro	I69.061	Oth parlyt synd fol ntrm subarach hemor aff right dom side
Cerebro	I69.062	Oth parlyt synd fol ntrm subarach hemor aff left dom side
Cerebro	I69.063	Oth parlyt synd fol ntrm subarach hemor aff r nondom side
Cerebro	I69.064	Oth parlyt synd fol ntrm subarach hemor aff left nondom side
Cerebro	I69.065	Oth paralytic syndrome following ntrm subarach hemor, bi
Cerebro	I69.069	Oth paralytic syndrome fol ntrm subarach hemor aff unsp side
Cerebro	I69.09	Other sequelae of nontraumatic subarachnoid hemorrhage
Cerebro	I69.09	Other sequelae of nontraumatic subarachnoid hemorrhage
Cerebro	I69.1	Sequelae of nontraumatic intracerebral hemorrhage
Cerebro	I69.10	Sequelae of nontraumatic intracerebral hemorrhage, unspecified
Cerebro	I69.11	Cognitive deficits following nontraumatic intcrbl hemorrhage
Cerebro	I69.11	Cognitive deficits following nontraumatic intcrbl hemorrhage
Cerebro	I69.111	Memory deficit following nontraumatic intcrbl hemorrhage
Cerebro	I69.112	Vis def/sptl nglct following nontraumatic intcrbl hemorrhage
Cerebro	I69.113	Psychomotor deficit following ntrm intcrbl hemorrhage
Cerebro	I69.114	Fntl lb and exec fcn def following ntrm intcrbl hemorrhage
Cerebro	I69.115	Cognitive social or emo def following ntrm intcrbl hemor
Cerebro	I69.118	Other symp and signs w cogn fnctns fol ntrm intcrbl hemor
Cerebro	I69.119	Unsp symptoms and signs w cogn fnctns fol ntrm intcrbl hemor
Cerebro	I69.12	Speech/lang deficits following ntrm intcrbl hemorrhage
Cerebro	I69.12	Speech/lang deficits following ntrm intcrbl hemorrhage
Cerebro	I69.121	Dysphasia following nontraumatic intracerebral hemorrhage
Cerebro	I69.122	Dysarthria following nontraumatic intracerebral hemorrhage
Cerebro	I69.123	Fluency disorder following nontraumatic intcrbl hemorrhage
Cerebro	I69.128	Oth speech/lang deficits following ntrm intcrbl hemorrhage
Cerebro	I69.13	Monoplg upr lmb following nontraumatic intcrbl hemorrhage
Cerebro	I69.131	Monoplg upr lmb fol ntrm intcrbl hemor aff right dom side
Cerebro	I69.132	Monoplg upr lmb fol ntrm intcrbl hemor aff left dom side
Cerebro	I69.133	Monoplg upr lmb fol ntrm intcrbl hemor aff right nondom side
Cerebro	I69.134	Monoplg upr lmb fol ntrm intcrbl hemor aff left nondom side
Cerebro	I69.139	Monoplg upr lmb following ntrm intcrbl hemor aff unsp side
Cerebro	I69.14	Monoplg low lmb following nontraumatic intcrbl hemorrhage
Cerebro	I69.141	Monoplg low lmb fol ntrm intcrbl hemor aff right dom side
Cerebro	I69.142	Monoplg low lmb fol ntrm intcrbl hemor aff left dom side
Cerebro	I69.143	Monoplg low lmb fol ntrm intcrbl hemor aff right nondom side
Cerebro	I69.144	Monoplg low lmb fol ntrm intcrbl hemor aff left nondom side
Cerebro	I69.149	Monoplg low lmb following ntrm intcrbl hemor aff unsp side
Cerebro	I69.15	Hemiplga following nontraumatic intracerebral hemorrhage
Cerebro	I69.151	Hemiplga fol ntrm intcrbl hemor aff right dominant side
Cerebro	I69.152	Hemiplga following ntrm intcrbl hemor aff left dominant side
Cerebro	I69.153	Hemiplga following ntrm intcrbl hemor aff right nondom side
Cerebro	I69.154	Hemiplga following ntrm intcrbl hemor aff left nondom side
Cerebro	I69.159	Hemiplga following ntrm intcrbl hemor affecting unsp side
Cerebro	I69.16	Oth paralytic syndrome following ntrm intcrbl hemorrhage
Cerebro	I69.161	Oth parlyt synd fol ntrm intcrbl hemor aff right dom side
Cerebro	I69.162	Oth parlyt syndrome fol ntrm intcrbl hemor aff left dom side
Cerebro	I69.163	Oth parlyt synd fol ntrm intcrbl hemor aff right nondom side
Cerebro	I69.164	Oth parlyt synd fol ntrm intcrbl hemor aff left nondom side
Cerebro	I69.165	Oth paralytic syndrome following ntrm intcrbl hemor, bi
Cerebro	I69.169	Oth paralytic syndrome following ntrm intcrbl hemor, unsp side
Cerebro	I69.19	Other sequelae of nontraumatic intracerebral hemorrhage
Cerebro	I69.19	Other sequelae of nontraumatic intracerebral hemorrhage
Cerebro	I69.2	Sequelae of other nontraumatic intracranial hemorrhage
Cerebro	I69.20	Sequelae of other nontraumatic intracranial hemorrhage, unspecified
Cerebro	I69.21	Cognitive deficits following oth ntrm intcrn hemorrhage
Cerebro	I69.21	Cognitive deficits following oth ntrm intcrn hemorrhage
Cerebro	I69.211	Memory deficit following other ntrm intcrn hemorrhage
Cerebro	I69.212	Vis def/sptl nglct following other ntrm intcrn hemorrhage
Cerebro	I69.213	Psychomotor deficit following other ntrm intcrn hemorrhage
Cerebro	I69.214	Fntl lb and exec fcn def following other ntrm intcrn hemor
Cerebro	I69.215	Cognitive social or emo def fol other ntrm intcrn hemor
Cerebro	I69.218	Oth symp and signs w cogn fnctns fol other ntrm intcrn hemor
Cerebro	I69.219	Unsp symp and signs w cogn fnctns fol oth ntrm intcrn hemor
Cerebro	I69.22	Speech/lang deficits following oth ntrm intcrn hemorrhage
Cerebro	I69.22	Speech/lang deficits following oth ntrm intcrn hemorrhage
Cerebro	I69.221	Dysphasia following oth nontraumatic intracranial hemorrhage
Cerebro	I69.222	Dysarthria following oth nontraumatic intcrn hemorrhage
Cerebro	I69.223	Fluency disorder following oth ntrm intcrn hemorrhage
Cerebro	I69.228	Oth speech/lang deficits following oth ntrm intcrn hemor
Cerebro	I69.23	Monoplg upr lmb following oth nontraumatic intcrn hemorrhage
Cerebro	I69.231	Monoplg upr lmb fol oth ntrm intcrn hemor aff right dom side
Cerebro	I69.232	Monoplg upr lmb fol oth ntrm intcrn hemor aff left dom side
Cerebro	I69.233	Monoplg upr lmb fol oth ntrm intcrn hemor aff r nondom side
Cerebro	I69.234	Monoplg upr lmb fol oth ntrm intcrn hemor aff l nondom side
Cerebro	I69.239	Monoplg upr lmb fol oth ntrm intcrn hemor aff unsp side
Cerebro	I69.24	Monoplg low lmb following oth nontraumatic intcrn hemorrhage
Cerebro	I69.241	Monoplg low lmb fol oth ntrm intcrn hemor aff right dom side
Cerebro	I69.242	Monoplg low lmb fol oth ntrm intcrn hemor aff left dom side
Cerebro	I69.243	Monoplg low lmb fol oth ntrm intcrn hemor aff r nondom side
Cerebro	I69.244	Monoplg low lmb fol oth ntrm intcrn hemor aff l nondom side
Cerebro	I69.249	Monoplg low lmb fol oth ntrm intcrn hemor aff unsp side
Cerebro	I69.25	Hemiplga following oth nontraumatic intracranial hemorrhage
Cerebro	I69.251	Hemiplga fol oth ntrm intcrn hemor aff right dominant side
Cerebro	I69.252	Hemiplga fol oth ntrm intcrn hemor aff left dominant side
Cerebro	I69.253	Hemiplga fol oth ntrm intcrn hemor aff right nondom side
Cerebro	I69.254	Hemiplga fol oth ntrm intcrn hemor aff left nondom side
Cerebro	I69.259	Hemiplga following oth ntrm intcrn hemor affecting unsp side
Cerebro	I69.26	Oth paralytic syndrome following oth ntrm intcrn hemorrhage
Cerebro	I69.261	Oth parlyt synd fol oth ntrm intcrn hemor aff right dom side
Cerebro	I69.262	Oth parlyt synd fol oth ntrm intcrn hemor aff left dom side
Cerebro	I69.263	Oth parlyt synd fol oth ntrm intcrn hemor aff r nondom side
Cerebro	I69.264	Oth parlyt synd fol oth ntrm intcrn hemor aff l nondom side
Cerebro	I69.265	Oth paralytic syndrome following oth ntrm intcrn hemor, bi
Cerebro	I69.269	Oth parlyt syndrome fol oth ntrm intcrn hemor aff unsp side
Cerebro	I69.29	Other sequelae of other nontraumatic intracranial hemorrhage
Cerebro	I69.29	Other sequelae of other nontraumatic intracranial hemorrhage
Cerebro	I69.3	Sequelae of cerebral infarction
Cerebro	I69.30	Sequelae of cerebral infarction, unspecified
Cerebro	I69.31	Cognitive deficits following cerebral infarction
Cerebro	I69.310	Cognitive deficits following cerebral infarction
Cerebro	I69.311	Memory deficit following cerebral infarction
Cerebro	I69.312	Vis def/sptl nglct following cerebral infarction
Cerebro	I69.313	Psychomotor deficit following cerebral infarction
Cerebro	I69.314	Frontal lobe and exec fcn def following cerebral infarction
Cerebro	I69.315	Cognitive social or emo def following cerebral infarction
Cerebro	I69.318	Other symptoms and signs w cogn fnctns fol cerebral infrc
Cerebro	I69.319	Unsp symptoms and signs w cogn fnctns fol cerebral infrc
Cerebro	I69.32	Speech and language deficits following cerebral infarction
Cerebro	I69.32	Speech and language deficits following cerebral infarction
Cerebro	I69.321	Dysphasia following cerebral infarction
Cerebro	I69.322	Dysarthria following cerebral infarction
Cerebro	I69.323	Fluency disorder following cerebral infarction
Cerebro	I69.328	Oth speech/lang deficits following cerebral infarction
Cerebro	I69.33	Monoplegia of upper limb following cerebral infarction
Cerebro	I69.331	Monoplg upr lmb fol cerebral infrc aff right dominant side
Cerebro	I69.332	Monoplg upr lmb fol cerebral infrc aff left dominant side
Cerebro	I69.333	Monoplg upr lmb fol cerebral infrc aff right nondom side
Cerebro	I69.334	Monoplg upr lmb fol cerebral infrc aff left nondom side
Cerebro	I69.339	Monoplg upr lmb following cerebral infrc affecting unsp side
Cerebro	I69.34	Monoplegia of lower limb following cerebral infarction
Cerebro	I69.341	Monoplg low lmb fol cerebral infrc aff right dominant side
Cerebro	I69.342	Monoplg low lmb fol cerebral infrc aff left dominant side
Cerebro	I69.343	Monoplg low lmb fol cerebral infrc aff right nondom side
Cerebro	I69.344	Monoplg low lmb fol cerebral infrc aff left nondom side
Cerebro	I69.349	Monoplg low lmb following cerebral infrc affecting unsp side
Cerebro	I69.35	Hemiplegia and hemiparesis following cerebral infarction
Cerebro	I69.351	Hemiplga following cerebral infrc aff right dominant side
Cerebro	I69.352	Hemiplga following cerebral infrc aff left dominant side
Cerebro	I69.353	Hemiplga following cerebral infrc aff right nondom side
Cerebro	I69.354	Hemiplga following cerebral infrc affecting left nondom side
Cerebro	I69.359	Hemiplga following cerebral infarction affecting unsp side
Cerebro	I69.36	Other paralytic syndrome following cerebral infarction
Cerebro	I69.361	Oth parlyt syndrome fol cereb infrc aff right dominant side
Cerebro	I69.362	Oth parlyt syndrome fol cereb infrc aff left dominant side
Cerebro	I69.363	Oth parlyt syndrome fol cerebral infrc aff right nondom side
Cerebro	I69.364	Oth parlyt syndrome fol cerebral infrc aff left nondom side
Cerebro	I69.365	Oth paralytic syndrome following cerebral infrc, bilateral
Cerebro	I69.369	Oth paralytic syndrome fol cerebral infrc aff unsp side
Cerebro	I69.39	Other sequelae of cerebral infarction
Cerebro	I69.390	Other sequelae of cerebral infarction
Cerebro	I69.8	Sequelae of other cerebrovascular diseases
Cerebro	I69.80	Sequelae of other cerebrovascular diseases, unspecified
Cerebro	I69.81	Cognitive deficits following other cerebrovascular disease
Cerebro	I69.810	Cognitive deficits following other cerebrovascular disease
Cerebro	I69.811	Memory deficit following other cerebrovascular disease
Cerebro	I69.812	Vis def/sptl nglct following other cerebrovascular disease
Cerebro	I69.813	Psychomotor deficit following other cerebrovascular disease
Cerebro	I69.814	Fntl lb and exec fcn def following other cerebvasc disease
Cerebro	I69.815	Cognitive social or emo def fol other cerebvasc disease
Cerebro	I69.818	Other symp and signs w cogn fnctns fol other cerebvasc dis
Cerebro	I69.819	Unsp symp and signs w cogn fnctns fol other cerebvasc dis
Cerebro	I69.82	Speech/lang deficits following oth cerebrovascular disease
Cerebro	I69.820	Speech/lang deficits following oth cerebrovascular disease
Cerebro	I69.821	Dysphasia following other cerebrovascular disease
Cerebro	I69.822	Dysarthria following other cerebrovascular disease
Cerebro	I69.823	Fluency disorder following other cerebrovascular disease
Cerebro	I69.828	Oth speech/lang deficits following oth cerebvasc disease
Cerebro	I69.83	Monoplg upr lmb following oth cerebrovascular disease
Cerebro	I69.831	Monoplg upr lmb fol oth cerebvasc disease aff right dom side
Cerebro	I69.832	Monoplg upr lmb fol oth cerebvasc disease aff left dom side
Cerebro	I69.833	Monoplg upr lmb fol oth cerebvasc dis aff right nondom side
Cerebro	I69.834	Monoplg upr lmb fol oth cerebvasc dis aff left nondom side
Cerebro	I69.839	Monoplg upr lmb fol oth cerebvasc disease aff unsp side
Cerebro	I69.84	Monoplg low lmb following oth cerebrovascular disease
Cerebro	I69.841	Monoplg low lmb fol oth cerebvasc disease aff right dom side
Cerebro	I69.842	Monoplg low lmb fol oth cerebvasc disease aff left dom side
Cerebro	I69.843	Monoplg low lmb fol oth cerebvasc dis aff right nondom side
Cerebro	I69.844	Monoplg low lmb fol oth cerebvasc dis aff left nondom side
Cerebro	I69.849	Monoplg low lmb fol oth cerebvasc disease aff unsp side
Cerebro	I69.85	Hemiplga following oth cerebrovascular disease
Cerebro	I69.851	Hemiplga fol oth cerebvasc disease aff right dominant side
Cerebro	I69.852	Hemiplga fol oth cerebvasc disease aff left dominant side
Cerebro	I69.853	Hemiplga fol oth cerebvasc disease aff right nondom side
Cerebro	I69.854	Hemiplga fol oth cerebvasc disease aff left nondom side
Cerebro	I69.859	Hemiplga following oth cerebvasc disease affecting unsp side
Cerebro	I69.86	Oth paralytic syndrome following oth cerebrovascular disease
Cerebro	I69.861	Oth parlyt synd fol oth cerebvasc disease aff right dom side
Cerebro	I69.862	Oth parlyt synd fol oth cerebvasc disease aff left dom side
Cerebro	I69.863	Oth parlyt synd fol oth cerebvasc dis aff right nondom side
Cerebro	I69.864	Oth parlyt synd fol oth cerebvasc dis aff left nondom side
Cerebro	I69.865	Oth paralytic syndrome following oth cerebvasc disease, bi
Cerebro	I69.869	Oth parlyt syndrome fol oth cerebvasc disease aff unsp side
Cerebro	I69.89	Other sequelae of other cerebrovascular disease
Cerebro	I69.890	Other sequelae of other cerebrovascular disease
Cerebro	I69.9	Sequelae of unspecified cerebrovascular diseases
Cerebro	I69.90	Sequelae of unspecified cerebrovascular diseases, unspecified
Cerebro	I69.91	Cognitive deficits following unsp cerebrovascular disease
Cerebro	I69.91	Cognitive deficits following unsp cerebrovascular disease
Cerebro	I69.911	Memory deficit following unspecified cerebrovascular disease
Cerebro	I69.912	Vis def/sptl nglct following unspecified cerebvasc disease
Cerebro	I69.913	Psychomotor deficit following unspecified cerebvasc disease
Cerebro	I69.914	Fntl lb and exec fcn def following unsp cerebvasc disease
Cerebro	I69.915	Cognitive social or emo def following unsp cerebvasc disease
Cerebro	I69.918	Other symp and signs w cogn fnctns fol unsp cerebvasc dis
Cerebro	I69.919	Unsp symp and signs w cogn fnctns fol unsp cerebvasc disease
Cerebro	I69.92	Speech/lang deficits following unsp cerebrovascular disease
Cerebro	I69.920	Speech/lang deficits following unsp cerebrovascular disease
Cerebro	I69.921	Dysphasia following unspecified cerebrovascular disease
Cerebro	I69.922	Dysarthria following unspecified cerebrovascular disease
Cerebro	I69.923	Fluency disorder following unsp cerebrovascular disease
Cerebro	I69.928	Oth speech/lang deficits following unsp cerebvasc disease
Cerebro	I69.93	Monoplg upr lmb following unsp cerebrovascular disease
Cerebro	I69.931	Monoplg upr lmb fol unsp cerebvasc dis aff right dom side
Cerebro	I69.932	Monoplg upr lmb fol unsp cerebvasc disease aff left dom side
Cerebro	I69.933	Monoplg upr lmb fol unsp cerebvasc dis aff right nondom side
Cerebro	I69.934	Monoplg upr lmb fol unsp cerebvasc dis aff left nondom side
Cerebro	I69.939	Monoplg upr lmb fol unsp cerebvasc disease aff unsp side
Cerebro	I69.94	Monoplg low lmb following unsp cerebrovascular disease
Cerebro	I69.941	Monoplg low lmb fol unsp cerebvasc dis aff right dom side
Cerebro	I69.942	Monoplg low lmb fol unsp cerebvasc disease aff left dom side
Cerebro	I69.943	Monoplg low lmb fol unsp cerebvasc dis aff right nondom side
Cerebro	I69.944	Monoplg low lmb fol unsp cerebvasc dis aff left nondom side
Cerebro	I69.949	Monoplg low lmb fol unsp cerebvasc disease aff unsp side
Cerebro	I69.95	Hemiplga following unsp cerebrovascular disease
Cerebro	I69.951	Hemiplga fol unsp cerebvasc disease aff right dominant side
Cerebro	I69.952	Hemiplga fol unsp cerebvasc disease aff left dominant side
Cerebro	I69.953	Hemiplga fol unsp cerebvasc disease aff right nondom side
Cerebro	I69.954	Hemiplga fol unsp cerebvasc disease aff left nondom side
Cerebro	I69.959	Hemiplga following unsp cerebvasc disease aff unsp side
Cerebro	I69.96	Oth paralytic syndrome following unsp cerebvasc disease
Cerebro	I69.961	Oth parlyt synd fol unsp cerebvasc dis aff right dom side
Cerebro	I69.962	Oth parlyt synd fol unsp cerebvasc disease aff left dom side
Cerebro	I69.963	Oth parlyt synd fol unsp cerebvasc dis aff right nondom side
Cerebro	I69.964	Oth parlyt synd fol unsp cerebvasc dis aff left nondom side
Cerebro	I69.965	Oth paralytic syndrome following unsp cerebvasc disease, bi
Cerebro	I69.969	Oth parlyt syndrome fol unsp cerebvasc disease aff unsp side
Cerebro	I69.99	Other sequelae of unspecified cerebrovascular disease
Cerebro	I69.990	Other sequelae of unspecified cerebrovascular disease
Cerebro	G45.0	Vertebro-basilar artery syndrome
Cerebro	G45.1	Carotid artery syndrome (hemispheric)
Cerebro	G45.2	Multiple and bilateral precerebral artery syndromes
Cerebro	G45.8	Oth transient cerebral ischemic attacks and related synd
Cerebro	G45.9	Transient cerebral ischemic attack, unspecified
Cerebro	G46.0	Middle cerebral artery syndrome
Cerebro	G46.1	Anterior cerebral artery syndrome
Cerebro	G46.2	Posterior cerebral artery syndrome
Cerebro	G46.3	Brain stem stroke syndrome
Cerebro	G46.4	Cerebellar stroke syndrome
Cerebro	G46.5	Pure motor lacunar syndrome
Cerebro	G46.6	Pure sensory lacunar syndrome
Cerebro	G46.7	Other lacunar syndromes
Cerebro	G46.8	Oth vascular syndromes of brain in cerebrovascular diseases
Cerebro	G97.31	Intraop hemor/hemtom of a nervous sys org comp nrv sys proc
Cerebro	G97.32	Intraop hemor/hemtom of a nervous sys org comp oth procedure
Cerebro	I97.810	Intraoperative cerebvasc infarction during cardiac surgery
Cerebro	I97.811	Intraoperative cerebrovascular infarction during oth surgery
Cerebro	I97.820	Postproc cerebvasc infarction following cardiac surgery
Cerebro	I97.820	Postproc cerebvasc infarction following cardiac surgery
Cerebro	I97.821	Postprocedural cerebvasc infarction following other surgery
Cerebro	Z86.73	Personal history of TIA and cerebral infarction without residual deficits
Chronic kidney disease
CKD	D59.3	Hemolytic-uremic syndrome
CKD	E08.2	Diabetes due to underlying condition w kidney complications
CKD	E08.21	Diabetes due to underlying condition w diabetic nephropathy
CKD	E08.22	Diabetes due to undrl cond w diabetic chronic kidney disease
CKD	E08.29	Diabetes due to undrl condition w oth diabetic kidney comp
CKD	E09.2	Drug/chem diabetes mellitus w kidney complications
CKD	E09.21	Drug/chem diabetes mellitus w diabetic nephropathy
CKD	E09.22	Drug/chem diabetes w diabetic chronic kidney disease
CKD	E09.29	Drug/chem diabetes w oth diabetic kidney complication
CKD	E10.2	Type 1 diabetes mellitus with kidney complications
CKD	E10.21	Type 1 diabetes mellitus with diabetic nephropathy
CKD	E10.22	Type 1 diabetes mellitus w diabetic chronic kidney disease
CKD	E10.29	Type 1 diabetes mellitus w oth diabetic kidney complication
CKD	E11.2	Type 2 diabetes mellitus with kidney complications
CKD	E11.21	Type 2 diabetes mellitus with diabetic nephropathy
CKD	E11.22	Type 2 diabetes mellitus w diabetic chronic kidney disease
CKD	E11.29	Type 2 diabetes mellitus w oth diabetic kidney complication
CKD	E13.2	Other specified diabetes mellitus with kidney complications
CKD	E13.21	Other specified diabetes mellitus with diabetic nephropathy
CKD	E13.22	Oth diabetes mellitus with diabetic chronic kidney disease
CKD	E13.29	Oth diabetes mellitus with oth diabetic kidney complication
CKD	I12	Hypertensive chronic kidney disease
CKD	I12.0	Hyp chr kidney disease w stage 5 chr kidney disease or ESRD
CKD	I12.9	Hypertensive chronic kidney disease w stg 1-4/unsp chr kdny
CKD	I13.0	Hyp hrt & chr kdny dis w hrt fail and stg 1-4/unsp chr kdny
CKD	I13.1	Hypertensive heart and chronic kidney disease w/o hrt fail
CKD	I13.10	Hyp hrt & chr kdny dis w/o hrt fail, w stg 1-4/unsp chr kdny
CKD	I13.11	Hyp hrt and chr kdny dis w/o hrt fail, w stg 5 chr kdny/ESRD
CKD	I13.2	Hyp hrt & chr kdny dis w hrt fail and w stg 5 chr kdny/ESRD
CKD	K76.7	Hepatorenal syndrome
CKD	M10.3	Gout due to renal impairment
CKD	M10.30	Gout due to renal impairment, unspecified site
CKD	M10.31	Gout due to renal impairment, shoulder
CKD	M10.311	Gout due to renal impairment, right shoulder
CKD	M10.312	Gout due to renal impairment, left shoulder
CKD	M10.319	Gout due to renal impairment, unspecified shoulder
CKD	M10.32	Gout due to renal impairment, elbow
CKD	M10.321	Gout due to renal impairment, right elbow
CKD	M10.322	Gout due to renal impairment, left elbow
CKD	M10.329	Gout due to renal impairment, unspecified elbow
CKD	M10.33	Gout due to renal impairment, wrist
CKD	M10.331	Gout due to renal impairment, right wrist
CKD	M10.332	Gout due to renal impairment, left wrist
CKD	M10.339	Gout due to renal impairment, unspecified wrist
CKD	M10.34	Gout due to renal impairment, hand
CKD	M10.341	Gout due to renal impairment, right hand
CKD	M10.342	Gout due to renal impairment, left hand
CKD	M10.349	Gout due to renal impairment, unspecified hand
CKD	M10.35	Gout due to renal impairment, hip
CKD	M10.351	Gout due to renal impairment, right hip
CKD	M10.352	Gout due to renal impairment, left hip
CKD	M10.359	Gout due to renal impairment, unspecified hip
CKD	M10.36	Gout due to renal impairment, knee
CKD	M10.361	Gout due to renal impairment, right knee
CKD	M10.362	Gout due to renal impairment, left knee
CKD	M10.369	Gout due to renal impairment, unspecified knee
CKD	M10.37	Gout due to renal impairment, ankle and foot
CKD	M10.371	Gout due to renal impairment, right ankle and foot
CKD	M10.372	Gout due to renal impairment, left ankle and foot
CKD	M10.379	Gout due to renal impairment, unspecified ankle and foot
CKD	M10.38	Gout due to renal impairment, vertebrae
CKD	M10.39	Gout due to renal impairment, multiple sites
CKD	M32.14	Glomerular disease in systemic lupus erythematosus
CKD	M32.15	Tubulo-interstitial neuropath in sys lupus erythematosus
CKD	N02	Recurrent and persistent hematuria
CKD	N02.0	Recurrent and persistent hematuria w minor glomerular abnlt
CKD	N02.1	Recur and perst hematur w focal and seg glomerular lesions
CKD	N02.2	Recurrent and perst hematur w diffuse membranous glomrlneph
CKD	N02.3	Recur and perst hematur w diffus mesangial prolif glomrlneph
CKD	N02.4	Recur & perst hematur w diffus endocaplry prolif glomrlneph
CKD	N02.5	Recurrent and perst hematur w diffuse mesangiocap glomrlneph
CKD	N02.6	Recurrent and persistent hematuria w dense deposit disease
CKD	N02.7	Recurrent and perst hematur w diffuse crescentic glomrlneph
CKD	N02.8	Recurrent and persistent hematuria w oth morphologic changes
CKD	N02.9	Recurrent and perst hematuria w unsp morphologic changes
CKD	N02.A	Recurrent and persistent hematuria with C3 glomerulonephritis
CKD	N03	Chronic nephritic syndrome
CKD	N03.0	Chronic nephritic syndrome with minor glomerular abnormality
CKD	N03.1	Chronic neph syndrome w focal and seg glomerular lesions
CKD	N03.2	Chronic nephritic syndrome w diffuse membranous glomrlneph
CKD	N03.3	Chronic neph syndrome w diffuse mesangial prolif glomrlneph
CKD	N03.4	Chronic neph syndrome w diffuse endocaplry prolif glomrlneph
CKD	N03.5	Chronic nephritic syndrome w diffuse mesangiocap glomrlneph
CKD	N03.6	Chronic nephritic syndrome with dense deposit disease
CKD	N03.7	Chronic nephritic syndrome w diffuse crescentic glomrlneph
CKD	N03.8	Chronic nephritic syndrome with other morphologic changes
CKD	N03.9	Chronic nephritic syndrome with unsp morphologic changes
CKD	N03.A	Chronic nephritic syndrome with C3 glomerulonephritis
CKD	N04	Nephrotic syndrome
CKD	N04.0	Nephrotic syndrome with minor glomerular abnormality
CKD	N04.1	Nephrotic syndrome w focal and segmental glomerular lesions
CKD	N04.2	Nephrotic syndrome w diffuse membranous glomerulonephritis
CKD	N04.3	Nephrotic syndrome w diffuse mesangial prolif glomrlneph
CKD	N04.4	Nephrotic syndrome w diffuse endocaplry prolif glomrlneph
CKD	N04.5	Nephrotic syndrome w diffuse mesangiocapillary glomrlneph
CKD	N04.6	Nephrotic syndrome with dense deposit disease
CKD	N04.7	Nephrotic syndrome w diffuse crescentic glomerulonephritis
CKD	N04.8	Nephrotic syndrome with other morphologic changes
CKD	N04.9	Nephrotic syndrome with unspecified morphologic changes
CKD	N04.A	Nephrotic syndrome with C3 glomerulonephritis
CKD	N05	Unspecified nephritic syndrome
CKD	N05.0	Unsp nephritic syndrome with minor glomerular abnormality
CKD	N05.1	Unsp neph syndrome w focal and segmental glomerular lesions
CKD	N05.2	Unsp nephritic syndrome w diffuse membranous glomrlneph
CKD	N05.3	Unsp neph syndrome w diffuse mesangial prolif glomrlneph
CKD	N05.4	Unsp neph syndrome w diffuse endocaplry prolif glomrlneph
CKD	N05.5	Unsp nephritic syndrome w diffuse mesangiocap glomrlneph
CKD	N05.6	Unspecified nephritic syndrome with dense deposit disease
CKD	N05.7	Unsp nephritic syndrome w diffuse crescentic glomrlneph
CKD	N05.8	Unsp nephritic syndrome with other morphologic changes
CKD	N05.9	Unsp nephritic syndrome with unspecified morphologic changes
CKD	N05.A	Unspecified nephritic syndrome with C3 glomerulonephritis
CKD	N06	Isolated proteinuria with specified morphological lesion
CKD	N06.0	Isolated proteinuria with minor glomerular abnormality
CKD	N06.1	Isolated protein w focal and segmental glomerular lesions
CKD	N06.2	Isolated proteinuria w diffuse membranous glomerulonephritis
CKD	N06.3	Isolated proteinuria w diffuse mesangial prolif glomrlneph
CKD	N06.4	Isolated proteinuria w diffuse endocaplry prolif glomrlneph
CKD	N06.5	Isolated proteinuria w diffuse mesangiocapillary glomrlneph
CKD	N06.6	Isolated proteinuria with dense deposit disease
CKD	N06.7	Isolated proteinuria w diffuse crescentic glomerulonephritis
CKD	N06.8	Isolated proteinuria with other morphologic lesion
CKD	N06.9	Isolated proteinuria with unspecified morphologic lesion
CKD	N06.A	Isolated proteinuria with C3 glomerulonephritis
CKD	N07	Hereditary nephropathy, not elsewhere classified
CKD	N07.0	Hereditary nephropathy, NEC w minor glomerular abnormality
CKD	N07.1	Heredit neuropath, NEC w focal and seg glomerular lesions
CKD	N07.2	Hereditary nephropathy, NEC w diffuse membranous glomrlneph
CKD	N07.3	Heredit neuropath, NEC w diffuse mesangial prolif glomrlneph
CKD	N07.4	Heredit neuropath, NEC w diffus endocaplry prolif glomrlneph
CKD	N07.5	Hereditary nephropathy, NEC w diffuse mesangiocap glomrlneph
CKD	N07.6	Hereditary nephropathy, NEC w dense deposit disease
CKD	N07.7	Hereditary nephropathy, NEC w diffuse crescentic glomrlneph
CKD	N07.8	Hereditary nephropathy, NEC w oth morphologic lesions
CKD	N07.9	Hereditary nephropathy, NEC w unsp morphologic lesions
CKD	N07.A	Hereditary nephropathy, not elsewhere classified with C3 glomerulonephritis
CKD	N08	Glomerular disorders in diseases classified elsewhere
CKD	N11	Chronic tubulo-interstitial nephritis
CKD	N11.0	Nonobstructive reflux-associated chronic pyelonephritis
CKD	N11.1	Chronic obstructive pyelonephritis
CKD	N11.8	Other chronic tubulo-interstitial nephritis
CKD	N11.9	Chronic tubulo-interstitial nephritis, unspecified
CKD	N12	Tubulo-interstitial nephritis, not spcf as acute or chronic
CKD	N14	Drug- & heavy-metal-induced tubulo-interstitial & tublr cond
CKD	N14.0	Analgesic nephropathy
CKD	N14.1	Nephropathy induced by oth drug/meds/biol subst
CKD	N14.2	Neuropath induced by unsp drug, medicament or biolg sub
CKD	N14.3	Nephropathy induced by heavy metals
CKD	N14.4	Toxic nephropathy, not elsewhere classified
CKD	N15	Other renal tubulo-interstitial diseases
CKD	N15.0	Balkan nephropathy
CKD	N15.8	Other specified renal tubulo-interstitial diseases
CKD	N15.9	Renal tubulo-interstitial disease, unspecified
CKD	N16	Renal tubulo-interstitial disord in diseases classd elswhr
CKD	N18	Chronic kidney disease (CKD)
CKD	N18.1	Chronic kidney disease, stage 1
CKD	N18.2	Chronic kidney disease, stage 2 (mild)
CKD	N18.3	Chronic kidney disease, stage 3 (moderate)
CKD	N18.30	Chronic kidney disease, stage 3 unspecified
CKD	N18.31	Chronic kidney disease, stage 3a
CKD	N18.32	Chronic kidney disease, stage 3b
CKD	N18.4	Chronic kidney disease, stage 4 (severe)
CKD	N18.5	Chronic kidney disease, stage 5
CKD	N18.6	End stage renal disease
CKD	N18.9	Chronic kidney disease, unspecified
CKD	N19	Unspecified kidney failure
CKD	N25	Disorders resulting from impaired renal tubular function
CKD	N26.1	Atrophy of kidney (terminal)
CKD	N26.9	Renal sclerosis, unspecified
CKD	O26.83	Pregnancy related renal disease
CKD	Q61.1	Polycystic kidney, infantile type
CKD	Q61.11	Cystic dilatation of collecting ducts
CKD	Q61.19	Other polycystic kidney, infantile type
CKD	Q61.2	Polycystic kidney, adult type
CKD	Q61.3	Polycystic kidney, unspecified
CKD	Q61.4	Renal dysplasia
CKD	I70.1	Atherosclerosis of renal artery
CKD	I72.2	Aneurysm of renal artery
CKD	M35.04	Sicca syndrome with tubulo-interstitial nephropathy
CKD	N13.1	Hydronephrosis w ureteral stricture, NEC
CKD	N13.2	Hydronephrosis with renal and ureteral calculous obstruction
CKD	N13.30	Unspecified hydronephrosis
CKD	N13.39	Other hydronephrosis
CKD	N25.0	Renal osteodystrophy
CKD	N25.1	Nephrogenic diabetes insipidus
CKD	N25.81	Secondary hyperparathyroidism of renal origin
CKD	N25.89	Oth disorders resulting from impaired renal tubular function
CKD	N25.9	Disorder rslt from impaired renal tubular function, unsp
CKD	Q62.0	Congenital hydronephrosis
CKD	Q62.10	Congenital occlusion of ureter, unspecified
CKD	Q62.11	Congenital occlusion of ureteropelvic junction
CKD	Q62.12	Congenital occlusion of ureterovesical orifice
CKD	Q62.2	Congenital megaureter
CKD	Q62.31	Congenital ureterocele, orthotopic
CKD	Q62.32	Cecoureterocele
CKD	Q62.39	Other obstructive defects of renal pelvis and ureter
CKD	R94.4	Abnormal results of kidney function studies
CKD	P96.0	Congenital renal failure
CKD	Z99.2	Dependence on renal dialysis
Lung
COPD	J41.0	Simple chronic bronchitis
COPD	J41.1	Mucopurulent chronic bronchitis
COPD	J41.8	Mixed simple and mucopurulent chronic bronchitis
COPD	J42	Unspecified chronic bronchitis
COPD	J43.0	Unilateral pulmonary emphysema [MacLeod's syndrome]
COPD	J43.1	Panlobular emphysema
COPD	J43.2	Centrilobular emphysema
COPD	J43.8	Other emphysema
COPD	J43.9	Emphysema, unspecified
COPD	J44	Other chronic obstructive pulmonary disease
COPD	J44.0	Chronic obstructive pulmon disease w acute lower resp infct
COPD	J44.1	Chronic obstructive pulmonary disease w (acute) exacerbation
COPD	J44.9	Chronic obstructive pulmonary disease, unspecified
COPD	J40	Bronchitis, not specified as acute or chronic
Bronchiectasis	J47.0	Bronchiectasis with acute lower respiratory infection
Bronchiectasis	J47.1	Bronchiectasis with (acute) exacerbation
Bronchiectasis	J47.9	Bronchiectasis, uncomplicated
ILD	J60	Coalworker's pneumoconiosis
ILD	J61	Pneumoconiosis - asbestos, other minerals
ILD	J62	Pneumoconiosis, silica
ILD	J62.0	Pneumoconiosis due to talc dust
ILD	J62.8	Pneumoconiosis due to other dust containing silica
ILD	J63	Pneumoconiosis, other inorganic dusts
ILD	J63.0	Aluminosis (of lung)
ILD	J63.1	Bauxite fibrosis (of lung)
ILD	J63.2	Berylliosis
ILD	J63.3	Graphite fibrosis (of lung)
ILD	J63.4	Siderosis
ILD	J63.5	Stannosis
ILD	J63.6	Pneumoconiosis due to other specified inorganic dusts
ILD	J64	Unspecified pneumoconiosis
ILD	J65	Pneumoconiosis associated with tuberculosis
ILD	J66	Airway disease due to specific organic dust
ILD	J66.0	Byssinosis
ILD	J66.1	Flax-dressers' disease
ILD	J66.2	Cannabinosis
ILD	J66.8	Airway disease due to other specific organic dusts
ILD	J67	Hypersensitivity pneumonitis due to organic dust
ILD	J67.0	Farmer's lung
ILD	J67.1	Bagassosis
ILD	J67.2	Bird fancier's lung
ILD	J67.3	Suberosis
ILD	J67.4	Maltworker's lung
ILD	J67.5	Mushroom-worker's lung
ILD	J67.6	Maple-bark-stripper's lung
ILD	J67.7	Air conditioner and humidifier lung
ILD	J67.8	Hypersensitivity pneu
ILD	J67.9	Hypersensitivity pneumonitis due to unspecified organic dust
ILD	J68.4	Chronic respiratory conditions due to chemicals, gases, fumes and vapors
ILD	J70.1	Chronic and other pulmonary manifestations due to radiation
ILD	J70.3	Chronic drug-induced interstitial lung disorders
ILD	J70.4	Drug-induced interstitial lung disorders, unspecified
ILD	J84.0	Alveolar and parieto-alveolar conditions (includes pulmonary alveolar proteinosis)
ILD	J84.01	Alveolar proteinosis
ILD	J84.02	Pulmonary alveolar microlithiasis
ILD	J84.03	Idiopathic pulmonary hemosiderosis
ILD	J85.09	Other alveolar and parieto-alveolar conditions
ILD	J84.1	Other interstitial pulmonary diseases with fibrosis
ILD	J84.10	Pulmonary fibrosis, unspecified
ILD	J84.11	Idiopathic interstitial pneumonia
ILD	J84.111	Idiopathic interstitial pneumonia not otherwise specified
ILD	J84.112	Idiopathic pulmonary fibrosis
ILD	J84.113	Idiopathic non-specific interstitial
ILD	J84.114	Acute interstitial pneumonitis
ILD	J84.115	Respiratory bronchiolitis interstitial lung disease
ILD	J84.116	Cryptogenic organizating pneumonia
ILD	J84.117	Desquamative interstitial pneumonia
ILD	J84.2	Lymphoid interstitial pneumonia
ILD	J84.8	Other specified interstitial pulmonary diseases
ILD	J84.81	Lymphangioleimyomatosis
ILD	J84.82	Adult pulmonary Langerhans cell histiocytosis
ILD	J84.83	Surfactant mutations of lung
ILD	J84.84	Other interstitial lung diseases
ILD	J84.841	Neuroendocrine cell hyperplasia of infancy
ILD	J84.842	Pulmonary interstitial glycogenosis
ILD	J84.843	Alveolar capillary dysplasia with vein misalignment
ILD	J84.848	Other interstitial lung diseases of childhood
ILD	J84.89	Other interstitial pulmonary diseases
ILD	J84.9	Interstitial lung disease, unspecified
ILD	D86.0	Sarcoidosis of lung
ILD	D86.2	Sarcoidosis of lung with sarcoidosis of lymph nodes
ILD	J82.81	Chronic eosinophilic pneumonia
ILD	M30.1	Polyarteritis with lung involvement (Churg-Strauss)
ILD	M31.0	Hypersensitivity angiitis (Goodpasture syndrome)
ILD	M32.13	Lung involvement in systemic lupus erythematosus
Pulm emb	I26	Pulmonary embolism
Pulm emb	I26.0	Pulmonary embolism with acute cor pulmonale
Pulm emb	I26.01	Septic pulmonary embolism with acute cor pulmonale
Pulm emb	I26.02	Saddle embolus of pulmonary artery with acute cor pulmonale
Pulm emb	I26.09	Other pulmonary embolism with acute cor pulmonale
Pulm emb	I26.9	Pulmonary embolism without acute cor pulmonale
Pulm emb	I26.90	Septic pulmonary embolism without acute cor pulmonale
Pulm emb	I26.92	Saddle embolus of pulmonary artery without acute cor pulmonale
Pulm emb	I26.93	Single subsegmental pulmonary embolism without acute cor pulmonale
Pulm emb	I26.94	Multiple subsegmental pulmonary emboli without acute cor pulmonale
Pulm emb	I26.99	Other pulmonary embolism without acute cor pulmonale
Pulm HTN	I27.0	Primary pulmonary hypertension
Pulm HTN	I27.2	Other secondary pulmonary hypertension
Liver
Liver	K70	Alcoholic liver disease
Liver	K70.0	Alcoholic fatty liver
Liver	K70.1	Alcoholic hepatitis
Liver	K70.10	Alcoholic hepatitis without ascites
Liver	K70.11	Alcoholic hepatitis with ascites
Liver	K70.2	Alcoholic fibrosis and sclerosis of liver
Liver	K70.3	Alcoholic cirrhosis of liver
Liver	K70.30	Alcoholic cirrhosis of liver without ascites
Liver	K70.31	Alcoholic cirrhosis of liver with ascites
Liver	K70.4	Alcoholic hepatic failure
Liver	K70.40	Alcoholic hepatic failure without coma
Liver	K70.41	Alcoholic hepatic failure with coma
Liver	K70.9	Alcoholic liver disease, unspecified
Liver	K74	Fibrosis and cirrhosis of liver
Liver	K74.0	Hepatic fibrosis
Liver	K74.00	Hepatic fibrosis, unspecified
Liver	K74.01	Hepatic fibrosis, early fibrosis
Liver	K74.02	Hepatic fibrosis, advanced fibrosis
Liver	K74.1	Hepatic sclerosis
Liver	K74.2	Hepatic fibrosis with hepatic sclerosis
Liver	K74.3	Primary biliary cirrhosis
Liver	K74.4	Secondary biliary cirrhosis
Liver	K74.5	Biliary cirrhosis, unspecified
Liver	K74.6	Other and unspecified cirrhosis of liver
Liver	K74.60	Unspecified cirrhosis of liver
Liver	K74.69	Other cirrhosis of liver
Liver	K75.4	Autoimmune hepatitis
Liver	K75.81	Nonalcoholic steatohepatitis (NASH)
Liver	K76.0	Fatty (change of) liver, not elsewhere classified
Cystic Fibrosis
CF	E84	Cystic fibrosis
CF	E84.0	Cystic fibrosis with pulmonary manifestations
CF	E84.1	Cystic fibrosis with intestinal manifestations
CF	E84.11	Meconium ileus in cystic fibrosis
CF	E84.19	Cystic fibrosis with other intestinal manifestations
CF	E84.8	Cystic fibrosis with other manifestations
CF	E84.9	Cystic fibrosis, unspecified
Diabetes
Diabetes1	E10	Type 1 diabetes mellitus
Diabetes1	E10.1	Type 1 diabetes mellitus with ketoacidosis
Diabetes1	E10.10	Type 1 diabetes mellitus with ketoacidosis without coma
Diabetes1	E10.11	Type 1 diabetes mellitus with ketoacidosis with coma
Diabetes1	E10.2	Type 1 diabetes mellitus with kidney complications
Diabetes1	E10.21	Type 1 diabetes mellitus with diabetic nephropathy
Diabetes1	E10.22	Type 1 diabetes mellitus w diabetic chronic kidney disease
Diabetes1	E10.29	Type 1 diabetes mellitus w oth diabetic kidney complication
Diabetes1	E10.3	Type 1 diabetes mellitus with ophthalmic complications
Diabetes1	E10.31	Type 1 diabetes mellitus with unsp diabetic retinopathy
Diabetes1	E10.311	Type 1 diabetes w unsp diabetic retinopathy w macular edema
Diabetes1	E10.319	Type 1 diabetes w unsp diabetic rtnop w/o macular edema
Diabetes1	E10.32	Type 1 diabetes w mild nonproliferative diabetic retinopathy
Diabetes1	E10.321	Type 1 diab w mild nonprlf diabetic rtnop w macular edema
Diabetes1	E10.3211	Type 1 diab with mild nonp rtnop with macular edema, r eye
Diabetes1	E10.3212	Type 1 diab with mild nonp rtnop with macular edema, l eye
Diabetes1	E10.3213	Type 1 diabetes with mild nonp rtnop with macular edema, bi
Diabetes1	E10.3219	Type 1 diab with mild nonp rtnop with macular edema, unsp
Diabetes1	E10.329	Type 1 diab w mild nonprlf diabetic rtnop w/o macular edema
Diabetes1	E10.3291	Type 1 diab with mild nonp rtnop without mclr edema, r eye
Diabetes1	E10.3292	Type 1 diab with mild nonp rtnop without mclr edema, l eye
Diabetes1	E10.3293	Type 1 diab with mild nonp rtnop without macular edema, bi
Diabetes1	E10.3299	Type 1 diab with mild nonp rtnop without macular edema, unsp
Diabetes1	E10.33	Type 1 diabetes w moderate nonprlf diabetic retinopathy
Diabetes1	E10.331	Type 1 diab w moderate nonprlf diab rtnop w macular edema
Diabetes1	E10.3311	Type 1 diab with mod nonp rtnop with macular edema, r eye
Diabetes1	E10.3312	Type 1 diab with mod nonp rtnop with macular edema, l eye
Diabetes1	E10.3313	Type 1 diab with moderate nonp rtnop with macular edema, bi
Diabetes1	E10.3319	Type 1 diab with mod nonp rtnop with macular edema, unsp
Diabetes1	E10.339	Type 1 diab w moderate nonprlf diab rtnop w/o macular edema
Diabetes1	E10.3391	Type 1 diab with mod nonp rtnop without macular edema, r eye
Diabetes1	E10.3392	Type 1 diab with mod nonp rtnop without macular edema, l eye
Diabetes1	E10.3393	Type 1 diab with mod nonp rtnop without macular edema, bi
Diabetes1	E10.3399	Type 1 diab with mod nonp rtnop without macular edema, unsp
Diabetes1	E10.34	Type 1 diabetes w severe nonprlf diabetic retinopathy
Diabetes1	E10.341	Type 1 diab w severe nonprlf diabetic rtnop w macular edema
Diabetes1	E10.3411	Type 1 diab with severe nonp rtnop with macular edema, r eye
Diabetes1	E10.3412	Type 1 diab with severe nonp rtnop with macular edema, l eye
Diabetes1	E10.3413	Type 1 diab with severe nonp rtnop with macular edema, bi
Diabetes1	E10.3419	Type 1 diab with severe nonp rtnop with macular edema, unsp
Diabetes1	E10.349	Type 1 diab w severe nonprlf diab rtnop w/o macular edema
Diabetes1	E10.3491	Type 1 diab with severe nonp rtnop without mclr edema, r eye
Diabetes1	E10.3492	Type 1 diab with severe nonp rtnop without mclr edema, l eye
Diabetes1	E10.3493	Type 1 diab with severe nonp rtnop without macular edema, bi
Diabetes1	E10.3499	Type 1 diab with severe nonp rtnop without mclr edema, unsp
Diabetes1	E10.35	Type 1 diabetes w proliferative diabetic retinopathy
Diabetes1	E10.351	Type 1 diabetes w prolif diabetic rtnop w macular edema
Diabetes1	E10.3511	Type 1 diab with prolif diab rtnop with macular edema, r eye
Diabetes1	E10.3512	Type 1 diab with prolif diab rtnop with macular edema, l eye
Diabetes1	E10.3513	Type 1 diab with prolif diab rtnop with macular edema, bi
Diabetes1	E10.3519	Type 1 diab with prolif diab rtnop with macular edema, unsp
Diabetes1	E10.352	Type 1 diab with prolif diab rtnop with trctn dtch macula
Diabetes1	E10.3521	Type 1 diab w prolif diab rtnop w trctn dtch macula, r eye
Diabetes1	E10.3522	Type 1 diab w prolif diab rtnop w trctn dtch macula, l eye
Diabetes1	E10.3523	Type 1 diab w prolif diab rtnop with trctn dtch macula, bi
Diabetes1	E10.3529	Type 1 diab w prolif diab rtnop with trctn dtch macula, unsp
Diabetes1	E10.353	Type 1 diab with prolif diab rtnop with trctn dtch n-mcla
Diabetes1	E10.3531	Type 1 diab w prolif diab rtnop w trctn dtch n-mcla, r eye
Diabetes1	E10.3532	Type 1 diab w prolif diab rtnop w trctn dtch n-mcla, l eye
Diabetes1	E10.3533	Type 1 diab w prolif diab rtnop with trctn dtch n-mcla, bi
Diabetes1	E10.3539	Type 1 diab w prolif diab rtnop with trctn dtch n-mcla, unsp
Diabetes1	E10.354	Type 1 diabetes with prolif diabetic rtnop with comb detach
Diabetes1	E10.3541	Type 1 diab with prolif diab rtnop with comb detach, r eye
Diabetes1	E10.3542	Type 1 diab with prolif diab rtnop with comb detach, l eye
Diabetes1	E10.3543	Type 1 diab with prolif diabetic rtnop with comb detach, bi
Diabetes1	E10.3549	Type 1 diab with prolif diab rtnop with comb detach, unsp
Diabetes1	E10.355	Type 1 diabetes with stable prolif diabetic retinopathy
Diabetes1	E10.3551	Type 1 diabetes with stable prolif diabetic rtnop, right eye
Diabetes1	E10.3552	Type 1 diabetes with stable prolif diabetic rtnop, left eye
Diabetes1	E10.3553	Type 1 diabetes with stable prolif diabetic rtnop, bilateral
Diabetes1	E10.3559	Type 1 diabetes with stable prolif diabetic rtnop, unsp
Diabetes1	E10.359	Type 1 diabetes w prolif diabetic rtnop w/o macular edema
Diabetes1	E10.3591	Type 1 diab with prolif diab rtnop without mclr edema, r eye
Diabetes1	E10.3592	Type 1 diab with prolif diab rtnop without mclr edema, l eye
Diabetes1	E10.3593	Type 1 diab with prolif diab rtnop without macular edema, bi
Diabetes1	E10.3599	Type 1 diab with prolif diab rtnop without mclr edema, unsp
Diabetes1	E10.36	Type 1 diabetes mellitus with diabetic cataract
Diabetes1	E10.37	Type 1 diab with diabetic macular edema, resolved fol trtmt
Diabetes1	E10.37X1	Type 1 diab with diab mclr edema, resolved fol trtmt, r eye
Diabetes1	E10.37X2	Type 1 diab with diab mclr edema, resolved fol trtmt, l eye
Diabetes1	E10.37X3	Type 1 diab with diab macular edema, resolved fol trtmt, bi
Diabetes1	E10.37X9	Type 1 diab with diab mclr edema, resolved fol trtmt, unsp
Diabetes1	E10.39	Type 1 diabetes w oth diabetic ophthalmic complication
Diabetes1	E10.4	Type 1 diabetes mellitus with neurological complications
Diabetes1	E10.40	Type 1 diabetes mellitus with diabetic neuropathy, unsp
Diabetes1	E10.41	Type 1 diabetes mellitus with diabetic mononeuropathy
Diabetes1	E10.42	Type 1 diabetes mellitus with diabetic polyneuropathy
Diabetes1	E10.43	Type 1 diabetes w diabetic autonomic (poly)neuropathy
Diabetes1	E10.44	Type 1 diabetes mellitus with diabetic amyotrophy
Diabetes1	E10.49	Type 1 diabetes w oth diabetic neurological complication
Diabetes1	E10.5	Type 1 diabetes mellitus with circulatory complications
Diabetes1	E10.51	Type 1 diabetes w diabetic peripheral angiopath w/o gangrene
Diabetes1	E10.52	Type 1 diabetes w diabetic peripheral angiopathy w gangrene
Diabetes1	E10.59	Type 1 diabetes mellitus with oth circulatory complications
Diabetes1	E10.6	Type 1 diabetes mellitus with other specified complications
Diabetes1	E10.61	Type 1 diabetes mellitus with diabetic arthropathy
Diabetes1	E10.610	Type 1 diabetes mellitus w diabetic neuropathic arthropathy
Diabetes1	E10.618	Type 1 diabetes mellitus with other diabetic arthropathy
Diabetes1	E10.62	Type 1 diabetes mellitus with skin complications
Diabetes1	E10.620	Type 1 diabetes mellitus with diabetic dermatitis
Diabetes1	E10.621	Type 1 diabetes mellitus with foot ulcer
Diabetes1	E10.622	Type 1 diabetes mellitus with other skin ulcer
Diabetes1	E10.628	Type 1 diabetes mellitus with other skin complications
Diabetes1	E10.63	Type 1 diabetes mellitus with oral complications
Diabetes1	E10.630	Type 1 diabetes mellitus with periodontal disease
Diabetes1	E10.638	Type 1 diabetes mellitus with other oral complications
Diabetes1	E10.64	Type 1 diabetes mellitus with hypoglycemia
Diabetes1	E10.641	Type 1 diabetes mellitus with hypoglycemia with coma
Diabetes1	E10.649	Type 1 diabetes mellitus with hypoglycemia without coma
Diabetes1	E10.65	Type 1 diabetes mellitus with hyperglycemia
Diabetes1	E10.69	Type 1 diabetes mellitus with other specified complication
Diabetes1	E10.8	Type 1 diabetes mellitus with unspecified complications
Diabetes1	E10.9	Type 1 diabetes mellitus without complications
DM2	E11.0	Type 2 diabetes mellitus with hyperosmolarity
DM2	E11.00	Type 2 diab w hyprosm w/o nonket hyprgly-hypros coma (NKHHC)
DM2	E11.01	Type 2 diabetes mellitus with hyperosmolarity with coma
DM2	E11.1	Type 2 diabetes mellitus with ketoacidosis
DM2	E11.10	Type 2 diabetes mellitus with ketoacidosis without coma
DM2	E11.11	Type 2 diabetes mellitus with ketoacidosis with coma
DM2	E11.2	Type 2 diabetes mellitus with kidney complications
DM2	E11.21	Type 2 diabetes mellitus with diabetic nephropathy
DM2	E11.22	Type 2 diabetes mellitus w diabetic chronic kidney disease
DM2	E11.29	Type 2 diabetes mellitus w oth diabetic kidney complication
DM2	E11.3	Type 2 diabetes mellitus with ophthalmic complications
DM2	E11.31	Type 2 diabetes mellitus with unsp diabetic retinopathy
DM2	E11.311	Type 2 diabetes w unsp diabetic retinopathy w macular edema
DM2	E11.319	Type 2 diabetes w unsp diabetic rtnop w/o macular edema
DM2	E11.32	Type 2 diabetes w mild nonproliferative diabetic retinopathy
DM2	E11.321	Type 2 diab w mild nonprlf diabetic rtnop w macular edema
DM2	E11.3211	Type 2 diab with mild nonp rtnop with macular edema, r eye
DM2	E11.3212	Type 2 diab with mild nonp rtnop with macular edema, l eye
DM2	E11.3213	Type 2 diabetes with mild nonp rtnop with macular edema, bi
DM2	E11.3219	Type 2 diab with mild nonp rtnop with macular edema, unsp
DM2	E11.329	Type 2 diab w mild nonprlf diabetic rtnop w/o macular edema
DM2	E11.3291	Type 2 diab with mild nonp rtnop without mclr edema, r eye
DM2	E11.3292	Type 2 diab with mild nonp rtnop without mclr edema, l eye
DM2	E11.3293	Type 2 diab with mild nonp rtnop without macular edema, bi
DM2	E11.3299	Type 2 diab with mild nonp rtnop without macular edema, unsp
DM2	E11.33	Type 2 diabetes w moderate nonprlf diabetic retinopathy
DM2	E11.331	Type 2 diab w moderate nonprlf diab rtnop w macular edema
DM2	E11.3311	Type 2 diab with mod nonp rtnop with macular edema, r eye
DM2	E11.3312	Type 2 diab with mod nonp rtnop with macular edema, l eye
DM2	E11.3313	Type 2 diab with moderate nonp rtnop with macular edema, bi
DM2	E11.3319	Type 2 diab with mod nonp rtnop with macular edema, unsp
DM2	E11.339	Type 2 diab w moderate nonprlf diab rtnop w/o macular edema
DM2	E11.3391	Type 2 diab with mod nonp rtnop without macular edema, r eye
DM2	E11.3392	Type 2 diab with mod nonp rtnop without macular edema, l eye
DM2	E11.3393	Type 2 diab with mod nonp rtnop without macular edema, bi
DM2	E11.3399	Type 2 diab with mod nonp rtnop without macular edema, unsp
DM2	E11.34	Type 2 diabetes w severe nonprlf diabetic retinopathy
DM2	E11.341	Type 2 diab w severe nonprlf diabetic rtnop w macular edema
DM2	E11.3411	Type 2 diab with severe nonp rtnop with macular edema, r eye
DM2	E11.3412	Type 2 diab with severe nonp rtnop with macular edema, l eye
DM2	E11.3413	Type 2 diab with severe nonp rtnop with macular edema, bi
DM2	E11.3419	Type 2 diab with severe nonp rtnop with macular edema, unsp
DM2	E11.349	Type 2 diab w severe nonprlf diab rtnop w/o macular edema
DM2	E11.3491	Type 2 diab with severe nonp rtnop without mclr edema, r eye
DM2	E11.3492	Type 2 diab with severe nonp rtnop without mclr edema, l eye
DM2	E11.3493	Type 2 diab with severe nonp rtnop without macular edema, bi
DM2	E11.3499	Type 2 diab with severe nonp rtnop without mclr edema, unsp
DM2	E11.35	Type 2 diabetes w proliferative diabetic retinopathy
DM2	E11.351	Type 2 diabetes w prolif diabetic rtnop w macular edema
DM2	E11.3511	Type 2 diab with prolif diab rtnop with macular edema, r eye
DM2	E11.3512	Type 2 diab with prolif diab rtnop with macular edema, l eye
DM2	E11.3513	Type 2 diab with prolif diab rtnop with macular edema, bi
DM2	E11.3519	Type 2 diab with prolif diab rtnop with macular edema, unsp
DM2	E11.352	Type 2 diab with prolif diab rtnop with trctn dtch macula
DM2	E11.3521	Type 2 diab w prolif diab rtnop w trctn dtch macula, r eye
DM2	E11.3522	Type 2 diab w prolif diab rtnop w trctn dtch macula, l eye
DM2	E11.3523	Type 2 diab w prolif diab rtnop with trctn dtch macula, bi
DM2	E11.3529	Type 2 diab w prolif diab rtnop with trctn dtch macula, unsp
DM2	E11.353	Type 2 diab with prolif diab rtnop with trctn dtch n-mcla
DM2	E11.3531	Type 2 diab w prolif diab rtnop w trctn dtch n-mcla, r eye
DM2	E11.3532	Type 2 diab w prolif diab rtnop w trctn dtch n-mcla, l eye
DM2	E11.3533	Type 2 diab w prolif diab rtnop with trctn dtch n-mcla, bi
DM2	E11.3539	Type 2 diab w prolif diab rtnop with trctn dtch n-mcla, unsp
DM2	E11.354	Type 2 diabetes with prolif diabetic rtnop with comb detach
DM2	E11.3541	Type 2 diab with prolif diab rtnop with comb detach, r eye
DM2	E11.3542	Type 2 diab with prolif diab rtnop with comb detach, l eye
DM2	E11.3543	Type 2 diab with prolif diabetic rtnop with comb detach, bi
DM2	E11.3549	Type 2 diab with prolif diab rtnop with comb detach, unsp
DM2	E11.355	Type 2 diabetes with stable prolif diabetic retinopathy
DM2	E11.3551	Type 2 diabetes with stable prolif diabetic rtnop, right eye
DM2	E11.3552	Type 2 diabetes with stable prolif diabetic rtnop, left eye
DM2	E11.3553	Type 2 diabetes with stable prolif diabetic rtnop, bilateral
DM2	E11.3559	Type 2 diabetes with stable prolif diabetic rtnop, unsp
DM2	E11.359	Type 2 diabetes w prolif diabetic rtnop w/o macular edema
DM2	E11.3591	Type 2 diab with prolif diab rtnop without mclr edema, r eye
DM2	E11.3592	Type 2 diab with prolif diab rtnop without mclr edema, l eye
DM2	E11.3593	Type 2 diab with prolif diab rtnop without macular edema, bi
DM2	E11.3599	Type 2 diab with prolif diab rtnop without mclr edema, unsp
DM2	E11.36	Type 2 diabetes mellitus with diabetic cataract
DM2	E11.37	Type 2 diab with diabetic macular edema, resolved fol trtmt
DM2	E11.37X1	Type 2 diab with diab mclr edema, resolved fol trtmt, r eye
DM2	E11.37X2	Type 2 diab with diab mclr edema, resolved fol trtmt, l eye
DM2	E11.37X3	Type 2 diab with diab macular edema, resolved fol trtmt, bi
DM2	E11.37X9	Type 2 diab with diab macular edema, resolved fol trtmt, unsp
DM2	E11.39	Type 2 diabetes w oth diabetic ophthalmic complication
DM2	E11.4	Type 2 diabetes mellitus with neurological complications
DM2	E11.40	Type 2 diabetes mellitus with diabetic neuropathy, unsp
DM2	E11.41	Type 2 diabetes mellitus with diabetic mononeuropathy
DM2	E11.42	Type 2 diabetes mellitus with diabetic polyneuropathy
DM2	E11.43	Type 2 diabetes w diabetic autonomic (poly)neuropathy
DM2	E11.44	Type 2 diabetes mellitus with diabetic amyotrophy
DM2	E11.49	Type 2 diabetes w oth diabetic neurological complication
DM2	E11.5	Type 2 diabetes mellitus with circulatory complications
DM2	E11.51	Type 2 diabetes w diabetic peripheral angiopath w/o gangrene
DM2	E11.52	Type 2 diabetes w diabetic peripheral angiopathy w gangrene
DM2	E11.59	Type 2 diabetes mellitus with oth circulatory complications
DM2	E11.6	Type 2 diabetes mellitus with other specified complications
DM2	E11.61	Type 2 diabetes mellitus with diabetic arthropathy
DM2	E11.610	Type 2 diabetes mellitus w diabetic neuropathic arthropathy
DM2	E11.618	Type 2 diabetes mellitus with other diabetic arthropathy
DM2	E11.62	Type 2 diabetes mellitus with skin complications
DM2	E11.620	Type 2 diabetes mellitus with diabetic dermatitis
DM2	E11.621	Type 2 diabetes mellitus with foot ulcer
DM2	E11.622	Type 2 diabetes mellitus with other skin ulcer
DM2	E11.628	Type 2 diabetes mellitus with other skin complications
DM2	E11.63	Type 2 diabetes mellitus with oral complications
DM2	E11.630	Type 2 diabetes mellitus with periodontal disease
DM2	E11.638	Type 2 diabetes mellitus with other oral complications
DM2	E11.64	Type 2 diabetes mellitus with hypoglycemia
DM2	E11.641	Type 2 diabetes mellitus with hypoglycemia with coma
DM2	E11.649	Type 2 diabetes mellitus with hypoglycemia without coma
DM2	E11.65	Type 2 diabetes mellitus with hyperglycemia
DM2	E11.69	Type 2 diabetes mellitus with other specified complication
DM2	E11.8	Type 2 diabetes mellitus with unspecified complications
DM2	E11.9	Type 2 diabetes mellitus without complications
Other DM	E13.01	Oth diabetes mellitus with hyperosmolarity with coma
Other DM	E13.10	Oth diabetes mellitus with ketoacidosis without coma
Other DM	E13.11	Oth diabetes mellitus with ketoacidosis with coma
Other DM	E13.21	Other specified diabetes mellitus with diabetic nephropathy
Other DM	E13.21	Other specified diabetes mellitus with diabetic nephropathy
Other DM	E13.22	Oth diabetes mellitus with diabetic chronic kidney disease
Other DM	E13.22	Oth diabetes mellitus with diabetic chronic kidney disease
Other DM	E13.29	Oth diabetes mellitus with oth diabetic kidney complication
Other DM	E13.29	Oth diabetes mellitus with oth diabetic kidney complication
Other DM	E13.311	Oth diabetes w unsp diabetic retinopathy w macular edema
Other DM	E13.319	Oth diabetes w unsp diabetic retinopathy w/o macular edema
Other DM	E13.321	Oth diabetes w mild nonprlf diabetic rtnop w macular edema
Other DM	E13.3212	Oth diab with mild nonp rtnop with macular edema, left eye
Other DM	E13.3213	Oth diabetes with mild nonp rtnop with macular edema, bi
Other DM	E13.3219	Oth diabetes with mild nonp rtnop with macular edema, unsp
Other DM	E13.329	Oth diabetes w mild nonprlf diabetic rtnop w/o macular edema
Other DM	E13.3291	Oth diab with mild nonp rtnop without macular edema, r eye
Other DM	E13.3292	Oth diab with mild nonp rtnop without macular edema, l eye
Other DM	E13.3293	Oth diabetes with mild nonp rtnop without macular edema, bi
Other DM	E13.331	Oth diab w moderate nonprlf diabetic rtnop w macular edema
Other DM	E13.3311	Oth diab with moderate nonp rtnop with macular edema, r eye
Other DM	E13.3312	Oth diab with moderate nonp rtnop with macular edema, l eye
Other DM	E13.3313	Oth diabetes with moderate nonp rtnop with macular edema, bi
Other DM	E13.3319	Oth diab with moderate nonp rtnop with macular edema, unsp
Other DM	E13.339	Oth diab w moderate nonprlf diabetic rtnop w/o macular edema
Other DM	E13.3391	Oth diab with mod nonp rtnop without macular edema, r eye
Other DM	E13.3393	Oth diab with moderate nonp rtnop without macular edema, bi
Other DM	E13.3399	Oth diab with mod nonp rtnop without macular edema, unsp
Other DM	E13.341	Oth diabetes w severe nonprlf diabetic rtnop w macular edema
Other DM	E13.3411	Oth diab with severe nonp rtnop with macular edema, r eye
Other DM	E13.3412	Oth diab with severe nonp rtnop with macular edema, left eye
Other DM	E13.3413	Oth diabetes with severe nonp rtnop with macular edema, bi
Other DM	E13.3419	Oth diabetes with severe nonp rtnop with macular edema, unsp
Other DM	E13.3491	Oth diab with severe nonp rtnop without macular edema, r eye
Other DM	E13.3492	Oth diab with severe nonp rtnop without macular edema, l eye
Other DM	E13.3493	Oth diab with severe nonp rtnop without macular edema, bi
Other DM	E13.3499	Oth diab with severe nonp rtnop without macular edema, unsp
Other DM	E13.351	Oth diabetes w prolif diabetic retinopathy w macular edema
Other DM	E13.3511	Oth diab with prolif diab rtnop with macular edema, r eye
Other DM	E13.3512	Oth diab with prolif diab rtnop with macular edema, left eye
Other DM	E13.3519	Oth diab with prolif diabetic rtnop with macular edema, unsp
Other DM	E13.3521	Oth diab w prolif diab rtnop with trctn dtch macula, r eye
Other DM	E13.3522	Oth diab w prolif diab rtnop with trctn dtch macula, l eye
Other DM	E13.3523	Oth diab with prolif diab rtnop with trctn dtch macula, bi
Other DM	E13.3529	Oth diab with prolif diab rtnop with trctn dtch macula, unsp
Other DM	E13.3531	Oth diab w prolif diab rtnop with trctn dtch n-mcla, r eye
Other DM	E13.3532	Oth diab w prolif diab rtnop with trctn dtch n-mcla, l eye
Other DM	E13.3539	Oth diab with prolif diab rtnop with trctn dtch n-mcla, unsp
Other DM	E13.3541	Oth diab with prolif diabetic rtnop with comb detach, r eye
Other DM	E13.3542	Oth diab with prolif diab rtnop with comb detach, left eye
Other DM	E13.3543	Oth diabetes with prolif diabetic rtnop with comb detach, bi
Other DM	E13.3549	Oth diab with prolif diabetic rtnop with comb detach, unsp
Other DM	E13.3551	Oth diabetes with stable prolif diabetic rtnop, right eye
Other DM	E13.3552	Oth diabetes with stable prolif diabetic rtnop, left eye
Other DM	E13.3559	Oth diabetes with stable prolif diabetic retinopathy, unsp
Other DM	E13.359	Oth diabetes w prolif diabetic retinopathy w/o macular edema
Other DM	E13.3591	Oth diab with prolif diab rtnop without macular edema, r eye
Other DM	E13.3592	Oth diab with prolif diab rtnop without macular edema, l eye
Other DM	E13.3593	Oth diab with prolif diab rtnop without macular edema, bi
Other DM	E13.3599	Oth diab with prolif diab rtnop without macular edema, unsp
Other DM	E13.36	Other specified diabetes mellitus with diabetic cataract
Other DM	E13.40	Oth diabetes mellitus with diabetic neuropathy, unspecified
Other DM	E13.41	Oth diabetes mellitus with diabetic mononeuropathy
Other DM	E13.42	Oth diabetes mellitus with diabetic polyneuropathy
Other DM	E13.43	Oth diabetes mellitus w diabetic autonomic (poly)neuropathy
Other DM	E13.44	Other specified diabetes mellitus with diabetic amyotrophy
Other DM	E13.49	Oth diabetes w oth diabetic neurological complication
Other DM	E13.51	Oth diabetes w diabetic peripheral angiopathy w/o gangrene
Other DM	E13.52	Oth diabetes w diabetic peripheral angiopathy w gangrene
Other DM	E13.59	Oth diabetes mellitus with other circulatory complications
Other DM	E13.618	Oth diabetes mellitus with other diabetic arthropathy
Other DM	E13.620	Other specified diabetes mellitus with diabetic dermatitis
Other DM	E13.621	Other specified diabetes mellitus with foot ulcer
Other DM	E13.622	Other specified diabetes mellitus with other skin ulcer
Other DM	E13.628	Oth diabetes mellitus with other skin complications
Other DM	E13.630	Other specified diabetes mellitus with periodontal disease
Other DM	E13.638	Oth diabetes mellitus with other oral complications
Other DM	E13.641	Oth diabetes mellitus with hypoglycemia with coma
Other DM	E13.65	Other specified diabetes mellitus with hyperglycemia
Other DM	E13.69	Oth diabetes mellitus with other specified complication
Other DM	E13.8	Oth diabetes mellitus with unspecified complications
Other DM	E13.9	Other specified diabetes mellitus without complications
DM meds	Z79.4	Long term (current) use of insulin
DM meds	Z79.84	Long term (current) use of oral hypoglycemic drugs
Disabilities - General
Congenital malformations	Q00.0	Anencephaly
Congenital malformations	Q00.1	Craniorachischisis
Congenital malformations	Q00.2	Iniencephaly
Congenital malformations	Q01.0	Frontal encephalocele
Congenital malformations	Q01.1	Nasofrontal encephalocele
Congenital malformations	Q01.2	Occipital encephalocele
Congenital malformations	Q01.8	Encephalocele of other sites
Congenital malformations	Q01.9	Encephalocele, unspecified
Congenital malformations	Q02	Microcephaly
Congenital malformations	Q03.0	Malformations of aqueduct of Sylvius
Congenital malformations	Q03.1	Atresia of foramina of Magendie and Luschka
Congenital malformations	Q03.8	Other congenital hydrocephalus
Congenital malformations	Q03.9	Congenital hydrocephalus, unspecified
Congenital malformations	Q04.0	Congenital malformations of corpus callosum
Congenital malformations	Q04.1	Arhinencephaly
Congenital malformations	Q04.2	Holoprosencephaly
Congenital malformations	Q04.3	Other reduction deformities of brain
Congenital malformations	Q04.4	Septo-optic dysplasia of brain
Congenital malformations	Q04.5	Megalencephaly
Congenital malformations	Q04.6	Congenital cerebral cysts
Congenital malformations	Q04.8	Other specified congenital malformations of brain
Congenital malformations	Q04.9	Congenital malformation of brain, unspecified
Congenital malformations/spina bidifa	Q05.0	Cervical spina bifida with hydrocephalus
Congenital malformations/spina bidifa	Q05.1	Thoracic spina bifida with hydrocephalus
Congenital malformations/spina bidifa	Q05.2	Lumbar spina bifida with hydrocephalus
Congenital malformations/spina bidifa	Q05.3	Sacral spina bifida with hydrocephalus
Congenital malformations/spina bidifa	Q05.4	Unspecified spina bifida with hydrocephalus
Congenital malformations/spina bidifa	Q05.5	Cervical spina bifida without hydrocephalus
Congenital malformations/spina bidifa	Q05.6	Thoracic spina bifida without hydrocephalus
Congenital malformations/spina bidifa	Q05.7	Lumbar spina bifida without hydrocephalus
Congenital malformations/spina bidifa	Q05.8	Sacral spina bifida without hydrocephalus
Congenital malformations/spina bidifa	Q05.9	Spina bifida, unspecified
Congenital malformations	Q06.0	Amyelia
Congenital malformations	Q06.1	Hypoplasia and dysplasia of spinal cord
Congenital malformations	Q06.2	Diastematomyelia
Congenital malformations	Q06.3	Other congenital cauda equina malformations
Congenital malformations	Q06.4	Hydromyelia
Congenital malformations	Q06.8	Other specified congenital malformations of spinal cord
Congenital malformations	Q06.9	Congenital malformation of spinal cord, unspecified
Congenital malformations	Q07	Other congenital malformations of nervous system
Congenital malformations	Q07.0	Arnold-Chiari syndrome
Congenital malformations	Q07.00	Arnold-Chiari syndrome without spina bifida or hydrocephalus
Congenital malformations	Q07.01	Arnold-Chiari syndrome with spina bifida
Congenital malformations	Q07.02	Arnold-Chiari syndrome with hydrocephalus
Congenital malformations	Q07.03	Arnold-Chiari syndrome with spina bifida and hydrocephalus
Congenital malformations	Q07.8	Other specified congenital malformations of nervous system
Congenital malformations	Q07.9	Congenital malformation of nervous system, unspecified
Congenital malformations	Q10	Congenital malformations of eyelid, lacrimal apparatus and orbit
Congenital malformations	Q10.0	Congenital ptosis
Congenital malformations	Q10.1	Congenital ectropion
Congenital malformations	Q10.2	Congenital entropion
Congenital malformations	Q10.3	Other congenital malformations of eyelid
Congenital malformations	Q10.4	Absence and agenesis of lacrimal apparatus
Congenital malformations	Q10.6	Other congenital malformations of lacrimal apparatus
Congenital malformations	Q10.7	Congenital malformation of orbit
Congenital malformations	Q11	Anophthalmos, micropthalmos and macrophthalmos
Congenital malformations	Q11.0	Cystic eyeball
Congenital malformations	Q11.1	Other anophthalmos
Congenital malformations	Q11.2	Microphthalmos
Congenital malformations	Q11.3	Macrophthalmos
Congenital malformations	Q12	Congenital lens malformations
Congenital malformations	Q12.0	Congenital cataract
Congenital malformations	Q12.1	Congenital displaced lens
Congenital malformations	Q12.2	Coloboma of lens
Congenital malformations	Q12.3	Congenital aphakia
Congenital malformations	Q12.4	Spherophakia
Congenital malformations	Q12.8	Other congenital lens malformations
Congenital malformations	Q12.9	Congenital lens malformation, unspecified
Congenital malformations	Q13	Congenital malformations of anterior segment of eye
Congenital malformations	Q13.0	Coloboma of iris
Congenital malformations	Q13.1	Absence of iris
Congenital malformations	Q13.2	Other congenital malformations of iris
Congenital malformations	Q13.3	Congenital corneal opacity
Congenital malformations	Q13.4	Other congenital corneal malformations
Congenital malformations	Q13.8	Other congenital malformations of anterior segment of eye
Congenital malformations	Q13.81	Rieger's anomaly
Congenital malformations	Q13.89	Other congenital malformations of anterior segment of eye
Congenital malformations	Q13.9	Congenital malformation of anterior segment of eye, unspecified
Congenital malformations	Q14	Congenital malformations of posterior segment of eye
Congenital malformations	Q14.0	Congenital malformation of vitreous humor
Congenital malformations	Q14.1	Congenital malformation of retina
Congenital malformations	Q14.2	Congenital malformation of optic disc
Congenital malformations	Q14.3	Congenital malformation of choroid
Congenital malformations	Q14.8	Other congenital malformations of posterior segment of eye
Congenital malformations	Q14.9	Congenital malformation of posterior segment of eye, unspecified
Congenital malformations	Q15	Other congenital malformations of eye
Congenital malformations	Q15.0	Congenital glaucoma
Congenital malformations	Q15.8	Other specified congenital malformations of eye
Congenital malformations	Q15.9	Congenital malformation of eye, unspecified
Congenital malformations	Q16	Congenital malformations of ear causing hearing impairment
Congenital malformations	Q16.0	Congenital absence of (ear) auricle
Congenital malformations	Q16.1	Congenital absence, atresia and stricture of auditory canal (external)
Congenital malformations	Q16.2	Absence of eustachian tube
Congenital malformations	Q16.3	Congenital malformation of ear ossicles
Congenital malformations	Q16.4	Other congenital malformations of middle ear
Congenital malformations	Q16.5	Congenital malformation of inner ear
Congenital malformations	Q16.9	Congenital malformation of ear causing impairment of hearing, unspecified
Congenital malformations	Q17	Other congenital malformations of ear
Congenital malformations	Q17.0	Accessory auricle
Congenital malformations	Q17.1	Macrotia
Congenital malformations	Q17.2	Microtia
Congenital malformations	Q17.3	Other misshapen ear
Congenital malformations	Q17.4	Misplaced ear
Congenital malformations	Q17.8	Other specified congenital malformations of ear
Congenital malformations	Q17.9	Congenital malformation of ear, unspecified
Congenital malformations	Q18	Other congenital malformations of face and neck
Congenital malformations	Q18.0	Sinus, fistula and cyst of branchial cleft
Congenital malformations	Q18.2	Other branchial cleft malformations
Congenital malformations	Q18.4	Macrostomia
Congenital malformations	Q18.5	Microstomia
Congenital malformations	Q18.8	Other specified congenital malformations of face and neck
Congenital malformations	Q18.9	Congenital malformation of face and neck, unspecified
Congenital malformations	Q20	Congenital malfromations of cardiac chambers
Congenital malformations	Q20.0	Common arterial trunk
Congenital malformations	Q20.1	Double outlet right ventricle
Congenital malformations	Q20.2	Double outlet left ventricle
Congenital malformations	Q20.3	Discordant ventriculoarterial connection
Congenital malformations	Q20.4	Double inlet ventricle
Congenital malformations	Q20.5	Discordant atrioventricular connection
Congenital malformations	Q20.6	Isomerism of atrial appendages
Congenital malformations	Q20.8	Other congenital malformations of cardiac chambers and connections
Congenital malformations	Q20.9	Congenital malformation of cardiac chambers and connections, unspecified
Congenital malformations	Q21	Congenital malformations of cardiac septa
Congenital malformations	Q21.0	Ventricular septal defect
Congenital malformations	Q21.1	Atrial septal defect
Congenital malformations	Q21.2	Atrioventricular septal defect
Congenital malformations	Q21.3	Tetralogy of Fallot
Congenital malformations	Q21.4	Aortopulmonary septal defect
Congenital malformations	Q21.8	Other congenital malformations of cardiac septa
Congenital malformations	Q21.9	Congenital malformation of cardiac septum, unspecified
Congenital malformations	Q22	Congenital malformations of pulmonary and tricuspid valves
Congenital malformations	Q22.0	Pulmonary valve atresia
Congenital malformations	Q22.1	Congenital pulmonary valve stenosis
Congenital malformations	Q22.3	Other congenital malformations of pulmonary valve
Congenital malformations	Q22.4	Congenital tricuspid stenosis
Congenital malformations	Q22.5	Ebstein's anomaly
Congenital malformations	Q22.6	Hypoplastic right heart syndrome
Congenital malformations	Q22.8	Other congenital malformations of tricuspid valve
Congenital malformations	Q22.9	Congenital malformation of tricuspid valve, unspecified
Congenital malformations	Q23	Congenital malformations of aortic and mitral valves
Congenital malformations	Q23.0	Congenital stenosis of aortic valve
Congenital malformations	Q23.2	Congenital mitral stenosis
Congenital malformations	Q23.4	Hypoplastic left heart syndrome
Congenital malformations	Q23.8	Other congenital malformations of aortic and mitral valves
Congenital malformations	Q23.9	Congenital malformation of aortic and mitral valves, unspecified
Congenital malformations	Q24	Other congenital malformations of heart
Congenital malformations	Q24.0	Dextrocardia
Congenital malformations	Q24.2	Cor triatriatum
Congenital malformations	Q24.3	Pulmonary infundibular stenosis
Congenital malformations	Q24.4	Congenital subaortic stenosis
Congenital malformations	Q24.5	Malformation of coronary vessels
Congenital malformations	Q24.6	Congenital heart block
Congenital malformations	Q24.8	Other specified congenital malformations of heart
Congenital malformations	Q24.9	Congenital malformation of heart, unspecified
Congenital malformations	Q25	Congenital malformations of great arteries
Congenital malformations	Q25.0	Patent ductus arteriosus
Congenital malformations	Q25.1	Coarctation of aorta
Congenital malformations	Q25.2	Atresia of aorta
Congenital malformations	Q25.21	Interruption of aortic arch
Congenital malformations	Q25.29	Other atresia of aorta
Congenital malformations	Q25.3	Supravalvular aortic stenosis
Congenital malformations	Q25.4	Other congenital malformations of aorta
Congenital malformations	Q25.40	Congenital malformation of aorta unspecified
Congenital malformations	Q25.41	Absence and aplasia of aorta
Congenital malformations	Q25.42	Hypoplasia of aorta
Congenital malformations	Q25.43	Congenital aneurysm of aorta
Congenital malformations	Q25.44	Congenital dilation of aorta
Congenital malformations	Q25.45	Double aortic arch
Congenital malformations	Q25.46	Tortuous aortic arch
Congenital malformations	Q25.47	Right aortic arch
Congenital malformations	Q25.48	Anomalous origin of subclavian artery
Congenital malformations	Q25.49	Other congenital malformations of aorta
Congenital malformations	Q25.5	Atresia of pulmonary artery
Congenital malformations	Q25.6	Stenosis of pulmonary artery
Congenital malformations	Q25.7	Other congenital malformations of pulmonary artery
Congenital malformations	Q25.71	Coarctation of pulmonary artery
Congenital malformations	Q25.72	Congenital pulmonary arteriovenous malformation
Congenital malformations	Q25.79	Other congenital malformations of pulmonary artery
Congenital malformations	Q25.8	Other congenital malformations of other great arteries
Congenital malformations	Q25.9	Congenital malformation of great arteries, unspecified
Congenital malformations	Q26	Congenital malformations of great veins
Congenital malformations	Q26.0	Congenital stenosis of vena cava
Congenital malformations	Q26.1	Persistent left superior vena cava
Congenital malformations	Q26.2	Total anomalous pulmonary venous connection
Congenital malformations	Q26.3	Partial anomalous pulmonary venous connection
Congenital malformations	Q26.4	Anomalous pulmonary venous connection, unspecified
Congenital malformations	Q26.5	Anomalous portal venous connection
Congenital malformations	Q26.6	Portal vein-hepatic artery fistula
Congenital malformations	Q26.8	Other congenital malformations of great veins
Congenital malformations	Q26.9	Congenital malformation of great vein, unspecified
Congenital malformations	Q27	Other congenital malformations of peripheral vascular system
Congenital malformations	Q27.1	Congenital renal artery stenosis
Congenital malformations	Q27.2	Other congenital malformations of renal artery
Congenital malformations	Q27.3	Arteriovenous malformation (peripheral)
Congenital malformations	Q27.30	Arteriovenous malformation, site unspecified
Congenital malformations	Q27.31	Arteriovenous malformation of vessel of upper limb
Congenital malformations	Q27.32	Arteriovenous malformation of vessel of lower limb
Congenital malformations	Q27.33	Arteriovenous malformation of digestive system vessel
Congenital malformations	Q27.34	Arteriovenous malformation of renal vessel
Congenital malformations	Q27.39	Arteriovenous malformation, other site
Congenital malformations	Q27.4	Congenital phlebectasia
Congenital malformations	Q27.8	Other specified congenital malformations of peripheral vascular system
Congenital malformations	Q27.9	Congenital malformation of peripheral vascular system, unspecified
Congenital malformations	Q28	Other congenital malform of circulatory system
Congenital malformations	Q28.0	Arteriovenous malformation of precerebral vessels
Congenital malformations	Q28.1	Other malformations of precerebral vessels
Congenital malformations	Q28.2	Arteriovenous malformation of cerebral vessels
Congenital malformations	Q28.3	Other malformations of cerebral vessels
Congenital malformations	Q28.8	Other specified congenital malformations of circulatory system
Congenital malformations	Q28.9	Congenital malformation of circulatory system, unspecified
Congenital malformations	Q30	Congenital malformations of nose
Congenital malformations	Q30.0	Choanal atresia
Congenital malformations	Q30.1	Agenesis and underdevelopment of nose
Congenital malformations	Q30.2	Fissured, notched and cleft nose
Congenital malformations	Q30.3	Congenital perforated nasal septum
Congenital malformations	Q30.8	Other congenital malformations of nose
Congenital malformations	Q30.9	Congenital malformation of nose, unspecified
Congenital malformations	Q31	Congenital malformations of larynx
Congenital malformations	Q31.0	Web of larynx
Congenital malformations	Q31.1	Congenital subglottic stenosis
Congenital malformations	Q31.2	Laryngeal hypoplasia
Congenital malformations	Q31.3	Laryngocele
Congenital malformations	Q31.8	Other congenital malformations of larynx
Congenital malformations	Q31.9	Congenital malformation of larynx, unspecified
Congenital malformations	Q32	Congenital malform trachea and bronchus
Congenital malformations	Q32.1	Other congenital malformations of trachea
Congenital malformations	Q32.2	Congenital bronchomalacia
Congenital malformations	Q32.3	Congenital stenosis of bronchus
Congenital malformations	Q32.4	Other congenital malformations of bronchus
Congenital malformations	Q33	Congenital malform lung
Congenital malformations	Q33.0	Congenital cystic lung
Congenital malformations	Q33.1	Accessory lobe of lung
Congenital malformations	Q33.2	Sequestration of lung
Congenital malformations	Q33.3	Agenesis of lung
Congenital malformations	Q33.4	Congenital bronchiectasis
Congenital malformations	Q33.5	Ectopic tissue in lung
Congenital malformations	Q33.6	Congenital hypoplasia and dysplasia of lung
Congenital malformations	Q33.8	Other congenital malformations of lung
Congenital malformations	Q33.9	Congenital malformation of lung, unspecified
Congenital malformations	Q34	Other congenital malform of respiratory system
Congenital malformations	Q34.0	Anomaly of pleura
Congenital malformations	Q34.1	Congenital cyst of mediastinum
Congenital malformations	Q34.8	Other specified congenital malformations of respiratory system
Congenital malformations	Q34.9	Congenital malformation of respiratory system, unspecified
Congenital malformations	Q35	Cleft palate
Congenital malformations	Q35.1	Cleft hard palate
Congenital malformations	Q35.3	Cleft soft palate
Congenital malformations	Q35.5	Cleft hard palate with cleft soft palate
Congenital malformations	Q35.7	Cleft uvula
Congenital malformations	Q35.9	Cleft palate, unspecified
Congenital malformations	Q36	Cleft lip
Congenital malformations	Q36.0	Cleft lip, bilateral
Congenital malformations	Q36.1	Cleft lip, median
Congenital malformations	Q36.9	Cleft lip, unilateral
Congenital malformations	Q37	Cleft palate with cleft lip
Congenital malformations	Q37.0	Cleft hard palate with bilateral cleft lip
Congenital malformations	Q37.1	Cleft hard palate with unilateral cleft lip
Congenital malformations	Q37.2	Cleft soft palate with bilateral cleft lip
Congenital malformations	Q37.3	Cleft soft palate with unilateral cleft lip
Congenital malformations	Q37.4	Cleft hard and soft palate with bilateral cleft lip
Congenital malformations	Q37.5	Cleft hard and soft palate with unilateral cleft lip
Congenital malformations	Q37.8	Unspecified cleft palate with bilateral cleft lip
Congenital malformations	Q37.9	Unspecified cleft palate with unilateral cleft lip
Congenital malformations	Q38	Other congenital malform tongue, mouth, pharynx
Congenital malformations	Q38.0	Congenital malformations of lips, not elsewhere classified
Congenital malformations	Q38.2	Macroglossia
Congenital malformations	Q38.3	Other congenital malformations of tongue
Congenital malformations	Q38.4	Congenital malformations of salivary glands and ducts
Congenital malformations	Q38.5	Congenital malformations of palate, not elsewhere classified
Congenital malformations	Q38.6	Other congenital malformations of mouth
Congenital malformations	Q38.7	Congenital pharyngeal pouch
Congenital malformations	Q38.8	Other congenital malformations of pharynx
Congenital malformations	Q39	Congenital malform esophagus
Congenital malformations	Q39.0	Atresia of esophagus without fistula
Congenital malformations	Q39.1	Atresia of esophagus with tracheo-esophageal fistula
Congenital malformations	Q39.2	Congenital tracheo-esophageal fistula without atresia
Congenital malformations	Q39.3	Congenital stenosis and stricture of esophagus
Congenital malformations	Q39.4	Esophageal web
Congenital malformations	Q39.5	Congenital dilatation of esophagus
Congenital malformations	Q39.6	Congenital diverticulum of esophagus
Congenital malformations	Q39.8	Other congenital malformations of esophagus
Congenital malformations	Q39.9	Congenital malformation of esophagus, unspecified
Congenital malformations	Q40	Other congenital malform upper alimentary tract
Congenital malformations	Q40.0	Congenital hypertrophic pyloric stenosis
Congenital malformations	Q40.1	Congenital hiatus hernia
Congenital malformations	Q40.2	Other specified congenital malformations of stomach
Congenital malformations	Q40.3	Congenital malformation of stomach, unspecified
Congenital malformations	Q40.8	Other specified congenital malformations of upper alimentary tract
Congenital malformations	Q40.9	Congenital malformation of upper alimentary tract, unspecified
Congenital malformations	Q41	Congenital absence, atresia and stenosis small intestine
Congenital malformations	Q41.0	Congenital absence, atresia and stenosis of duodenum
Congenital malformations	Q41.1	Congenital absence, atresia and stenosis of jejunum
Congenital malformations	Q41.2	Congenital absence, atresia and stenosis of ileum
Congenital malformations	Q41.8	Congenital absence, atresia and stenosis of other specified parts of small intestine
Congenital malformations	Q41.9	Congenital absence, atresia and stenosis of small intestine, part unspecified
Congenital malformations	Q42	Congenital absence, atresia and stenosis large intestine
Congenital malformations	Q42.0	Congenital absence, atresia and stenosis of rectum with fistula
Congenital malformations	Q42.1	Congenital absence, atresia and stenosis of rectum without fistula
Congenital malformations	Q42.2	Congenital absence, atresia and stenosis of anus with fistula
Congenital malformations	Q42.3	Congenital absence, atresia and stenosis of anus without fistula
Congenital malformations	Q42.8	Congenital absence, atresia and stenosis of other parts of large intestine
Congenital malformations	Q42.9	Congenital absence, atresia and stenosis of large intestine, part unspecified
Congenital malformations	Q43	Other congenital malform intestine
Congenital malformations	Q43.1	Hirschsprung's disease
Congenital malformations	Q43.2	Other congenital functional disorders of colon
Congenital malformations	Q43.3	Congenital malformations of intestinal fixation
Congenital malformations	Q43.4	Duplication of intestine
Congenital malformations	Q43.5	Ectopic anus
Congenital malformations	Q43.6	Congenital fistula of rectum and anus
Congenital malformations	Q43.7	Persistent cloaca
Congenital malformations	Q43.8	Other specified congenital malformations of intestine
Congenital malformations	Q43.9	Congenital malformation of intestine, unspecified
Congenital malformations	Q44	Congenital malform gallbladder, bile ducts, liver
Congenital malformations	Q44.0	Agenesis, aplasia and hypoplasia of gallbladder
Congenital malformations	Q44.1	Other congenital malformations of gallbladder
Congenital malformations	Q44.2	Atresia of bile ducts
Congenital malformations	Q44.3	Congenital stenosis and stricture of bile ducts
Congenital malformations	Q44.4	Choledochal cyst
Congenital malformations	Q44.5	Other congenital malformations of bile ducts
Congenital malformations	Q44.6	Cystic disease of liver
Congenital malformations	Q44.7	Other congenital malformations of liver
Congenital malformations	Q45	Other congenital malform digestive system
Congenital malformations	Q45.0	Agenesis, aplasia and hypoplasia of pancreas
Congenital malformations	Q45.1	Annular pancreas
Congenital malformations	Q45.2	Congenital pancreatic cyst
Congenital malformations	Q45.3	Other congenital malformations of pancreas and pancreatic duct
Congenital malformations	Q45.8	Other specified congenital malformations of digestive system
Congenital malformations	Q45.9	Congenital malformation of digestive system, unspecified
Congenital malformations	Q50	Congenital malform ovaries
Congenital malformations	Q50.0	Congenital absence of ovary
Congenital malformations	Q50.01	Congenital absence of ovary, unilateral
Congenital malformations	Q50.02	Congenital absence of ovary, bilateral
Congenital malformations	Q50.1	Developmental ovarian cyst
Congenital malformations	Q50.2	Congenital torsion of ovary
Congenital malformations	Q50.3	Other congenital malformations of ovary
Congenital malformations	Q50.31	Accessory ovary
Congenital malformations	Q50.32	Ovarian streak
Congenital malformations	Q50.39	Other congenital malformation of ovary
Congenital malformations	Q50.4	Embryonic cyst of fallopian tube
Congenital malformations	Q50.5	Embryonic cyst of broad ligament
Congenital malformations	Q50.6	Other congenital malformations of fallopian tube and broad ligament
Congenital malformations	Q51	Congenital malform uterus
Congenital malformations	Q51.0	Agenesis and aplasia of uterus
Congenital malformations	Q51.1	Doubling of uterus with doubling of cervix and vagina
Congenital malformations	Q51.10	Doubling of uterus with doubling of cervix and vagina without obstruction
Congenital malformations	Q51.11	Doubling of uterus with doubling of cervix and vagina with obstruction
Congenital malformations	Q51.2	Other doubling of uterus
Congenital malformations	Q51.21	Complete doubling of uterus
Congenital malformations	Q51.22	Partial doubling of uterus
Congenital malformations	Q51.28	Other and unspecified doubling of uterus
Congenital malformations	Q51.3	Bicornate uterus
Congenital malformations	Q51.4	Unicornate uterus
Congenital malformations	Q51.5	Agenesis and aplasia of cervix
Congenital malformations	Q51.6	Embryonic cyst of cervix
Congenital malformations	Q51.7	Congenital fistulae between uterus and digestive and urinary tracts
Congenital malformations	Q51.8	Other congenital malformations of uterus and cervix
Congenital malformations	Q51.81	Other congenital malformations of uterus
Congenital malformations	Q51.810	Arcuate uterus
Congenital malformations	Q51.811	Hypoplasia of uterus
Congenital malformations	Q51.818	Other congenital malformations of uterus
Congenital malformations	Q51.82	Other congenital malformations of cervix
Congenital malformations	Q51.820	Cervical duplication
Congenital malformations	Q51.821	Hypoplasia of cervix
Congenital malformations	Q51.828	Other congenital malformations of cervix
Congenital malformations	Q51.9	Congenital malformation of uterus and cervix, unspecified
Congenital malformations	Q52	Other congenital malform female genitalia
Congenital malformations	Q52.0	Congenital absence of vagina
Congenital malformations	Q52.1	Doubling of vagina
Congenital malformations	Q52.10	Doubling of vagina, unspecified
Congenital malformations	Q52.11	Transverse vaginal septum
Congenital malformations	Q52.12	Longitudinal vaginal septum
Congenital malformations	Q52.120	Longitudinal vaginal septum, nonobstructing
Congenital malformations	Q52.121	Longitudinal vaginal septum, obstructing, right side
Congenital malformations	Q52.122	Longitudinal vaginal septum, obstructing, left side
Congenital malformations	Q52.123	Longitudinal vaginal septum, microperforate, right side
Congenital malformations	Q52.124	Longitudinal vaginal septum, microperforate, left side
Congenital malformations	Q52.129	Other and unspecified longitudinal vaginal septum
Congenital malformations	Q52.2	Congenital rectovaginal fistula
Congenital malformations	Q52.4	Other congenital malformations of vagina
Congenital malformations	Q52.5	Fusion of labia
Congenital malformations	Q52.6	Congenital malformation of clitoris
Congenital malformations	Q52.7	Other and unspecified congenital malformations of vulva
Congenital malformations	Q52.70	Unspecified congenital malformations of vulva
Congenital malformations	Q52.71	Congenital absence of vulva
Congenital malformations	Q52.79	Other congenital malformations of vulva
Congenital malformations	Q52.8	Other specified congenital malformations of female genitalia
Congenital malformations	Q52.9	Congenital malformation of female genitalia, unspecified
Congenital malformations	Q53	Undescended and ectopic testicle
Congenital malformations	Q53.0	Ectopic testis
Congenital malformations	Q53.00	Ectopic testis, unspecified
Congenital malformations	Q53.01	Ectopic testis, unilateral
Congenital malformations	Q53.02	Ectopic testes, bilateral
Congenital malformations	Q53.1	Undescended testicle, unilateral
Congenital malformations	Q53.10	Unspecified undescended testicle, unilateral
Congenital malformations	Q53.11	Abdominal testis, unilateral
Congenital malformations	Q53.111	Unilateral intraabdominal testis
Congenital malformations	Q53.112	Unilateral inguinal testis
Congenital malformations	Q53.12	Ectopic perineal testis, unilateral
Congenital malformations	Q53.13	Unilateral high scrotal testis
Congenital malformations	Q53.2	Undescended testicle, bilateral
Congenital malformations	Q53.20	Undescended testicle, unspecified, bilateral
Congenital malformations	Q53.21	Abdominal testis, bilateral
Congenital malformations	Q53.211	Bilateral intraabdominal testes
Congenital malformations	Q53.212	Bilateral inguinal testes
Congenital malformations	Q53.22	Ectopic perineal testis, bilateral
Congenital malformations	Q53.23	Bilateral high scrotal testes
Congenital malformations	Q53.9	Undescended testicle, unspecified
Congenital malformations	Q54	Hypospadias
Congenital malformations	Q54.0	Hypospadias, balanic
Congenital malformations	Q54.1	Hypospadias, penile
Congenital malformations	Q54.2	Hypospadias, penoscrotal
Congenital malformations	Q54.3	Hypospadias, perineal
Congenital malformations	Q54.4	Congenital chordee
Congenital malformations	Q54.8	Other hypospadias
Congenital malformations	Q54.9	Hypospadias, unspecified
Congenital malformations	Q55	Other congenital malform male genital organs
Congenital malformations	Q55.0	Absence and aplasia of testis
Congenital malformations	Q55.1	Hypoplasia of testis and scrotum
Congenital malformations	Q55.2	Other and unspecified congenital malformations of testis and scrotum
Congenital malformations	Q55.20	Unspecified congenital malformations of testis and scrotum
Congenital malformations	Q55.21	Polyorchism
Congenital malformations	Q55.22	Retractile testis
Congenital malformations	Q55.23	Scrotal transposition
Congenital malformations	Q55.29	Other congenital malformations of testis and scrotum
Congenital malformations	Q55.3	Atresia of vas deferens
Congenital malformations	Q55.4	Other congenital malformations of vas deferens, epididymis, seminal vesicles and prostate
Congenital malformations	Q55.5	Congenital absence and aplasia of penis
Congenital malformations	Q55.6	Other congenital malformations of penis
Congenital malformations	Q55.61	Curvature of penis (lateral)
Congenital malformations	Q55.62	Hypoplasia of penis
Congenital malformations	Q55.63	Congenital torsion of penis
Congenital malformations	Q55.64	Hidden penis
Congenital malformations	Q55.69	Other congenital malformation of penis
Congenital malformations	Q55.7	Congenital vasocutaneous fistula
Congenital malformations	Q55.8	Other specified congenital malformations of male genital organs
Congenital malformations	Q55.9	Congenital malformation of male genital organ, unspecified
Congenital malformations	Q56	Indeterminate sex
Congenital malformations	Q56.0	Hermaphroditism, not elsewhere classified
Congenital malformations	Q56.1	Male pseudohermaphroditism, not elsewhere classified
Congenital malformations	Q56.2	Female pseudohermaphroditism, not elsewhere classified
Congenital malformations	Q56.3	Pseudohermaphroditism, unspecified
Congenital malformations	Q56.4	Indeterminate sex, unspecified
Congenital malformations	Q60	Renal agenesis
Congenital malformations	Q60.0	Renal agenesis, unilateral
Congenital malformations	Q60.1	Renal agenesis, bilateral
Congenital malformations	Q60.2	Renal agenesis, unspecified
Congenital malformations	Q60.3	Renal hypoplasia, unilateral
Congenital malformations	Q60.4	Renal hypoplasia, bilateral
Congenital malformations	Q60.5	Renal hypoplasia, unspecified
Congenital malformations	Q60.6	Potter's syndrome
Congenital malformations	Q61	Cystic kidney
Congenital malformations	Q61.0	Congenital renal cyst
Congenital malformations	Q61.00	Congenital renal cyst, unspecified
Congenital malformations	Q61.01	Congenital single renal cyst
Congenital malformations	Q61.02	Congenital multiple renal cysts
Congenital malformations	Q61.1	Polycystic kidney, infantile type
Congenital malformations	Q61.11	Cystic dilatation of collecting ducts
Congenital malformations	Q61.19	Other polycystic kidney, infantile type
Congenital malformations	Q61.2	Polycystic kidney, adult type
Congenital malformations	Q61.3	Polycystic kidney, unspecified
Congenital malformations	Q61.4	Renal dysplasia
Congenital malformations	Q61.5	Medullary cystic kidney (Senior-Loken syndrome)
Congenital malformations	Q61.8	Other cystic kidney diseases
Congenital malformations	Q61.9	Cystic kidney disease, unspecified
Congenital malformations	Q62	Congenital obstructive defects of renal pelvis and ureter
Congenital malformations	Q62.0	Congenital hydronephrosis
Congenital malformations	Q62.1	Congenital occlusion of ureter
Congenital malformations	Q62.10	Congenital occlusion of ureter, unspecified
Congenital malformations	Q62.11	Congenital occlusion of ureteropelvic junction
Congenital malformations	Q62.12	Congenital occlusion of ureterovesical orifice
Congenital malformations	Q62.2	Congenital megaureter
Congenital malformations	Q62.3	Other obstructive defects of renal pelvis and ureter
Congenital malformations	Q62.31	Congenital ureterocele, orthotopic
Congenital malformations	Q62.32	Cecoureterocele
Congenital malformations	Q62.39	Other obstructive defects of renal pelvis and ureter
Congenital malformations	Q62.4	Agenesis of ureter
Congenital malformations	Q62.5	Duplication of ureter
Congenital malformations	Q62.6	Malposition of ureter
Congenital malformations	Q62.60	Malposition of ureter, unspecified
Congenital malformations	Q62.61	Deviation of ureter
Congenital malformations	Q62.62	Displacement of ureter
Congenital malformations	Q62.63	Anomalous implantation of ureter
Congenital malformations	Q62.69	Other malposition of ureter
Congenital malformations	Q62.7	Congenital vesico-uretero-renal reflux
Congenital malformations	Q62.8	Other congenital malformations of ureter
Congenital malformations	Q63	Other congenital malform kidney
Congenital malformations	Q63.0	Accessory kidney
Congenital malformations	Q63.1	Lobulated, fused and horseshoe kidney
Congenital malformations	Q63.2	Ectopic kidney
Congenital malformations	Q63.3	Hyperplastic and giant kidney
Congenital malformations	Q63.8	Other specified congenital malformations of kidney
Congenital malformations	Q63.9	Congenital malformation of kidney, unspecified
Congenital malformations	Q64	Other congenital malform urinary system
Congenital malformations	Q64.0	Epispadias
Congenital malformations	Q64.1	Exstrophy of urinary bladder
Congenital malformations	Q64.10	Exstrophy of urinary bladder, unspecified
Congenital malformations	Q64.11	Supravesical fissure of urinary bladder
Congenital malformations	Q64.12	Cloacal exstrophy of urinary bladder
Congenital malformations	Q64.19	Other exstrophy of urinary bladder
Congenital malformations	Q64.2	Congenital posterior urethral valves
Congenital malformations	Q64.3	Other atresia and stenosis of urethra and bladder neck
Congenital malformations	Q64.31	Congenital bladder neck obstruction
Congenital malformations	Q64.32	Congenital stricture of urethra
Congenital malformations	Q64.33	Congenital stricture of urinary meatus
Congenital malformations	Q64.39	Other atresia and stenosis of urethra and bladder neck
Congenital malformations	Q64.4	Malformation of urachus
Congenital malformations	Q64.5	Congenital absence of bladder and urethra
Congenital malformations	Q64.6	Congenital diverticulum of bladder
Congenital malformations	Q64.7	Other and unspecified congenital malformations of bladder and urethra
Congenital malformations	Q64.70	Unspecified congenital malformation of bladder and urethra
Congenital malformations	Q64.71	Congenital prolapse of urethra
Congenital malformations	Q64.72	Congenital prolapse of urinary meatus
Congenital malformations	Q64.73	Congenital urethrorectal fistula
Congenital malformations	Q64.74	Double urethra
Congenital malformations	Q64.75	Double urinary meatus
Congenital malformations	Q64.79	Other congenital malformations of bladder and urethra
Congenital malformations	Q64.8	Other specified congenital malformations of urinary system
Congenital malformations	Q64.9	Congenital malformation of urinary system, unspecified
Congenital malformations	Q65	Congenital deformities of hip
Congenital malformations	Q65.0	Congenital dislocation of hip, unilateral
Congenital malformations	Q65.00	Congenital dislocation of unspecified hip, unilateral
Congenital malformations	Q65.01	Congenital dislocation of right hip, unilateral
Congenital malformations	Q65.02	Congenital dislocation of left hip, unilateral
Congenital malformations	Q65.1	Congenital dislocation of hip, bilateral
Congenital malformations	Q65.2	Congenital dislocation of hip, unspecified
Congenital malformations	Q65.3	Congenital partial dislocation of hip, unilateral
Congenital malformations	Q65.30	Congenital partial dislocation of unspecified hip, unilateral
Congenital malformations	Q65.31	Congenital partial dislocation of right hip, unilateral
Congenital malformations	Q65.32	Congenital partial dislocation of left hip, unilateral
Congenital malformations	Q65.4	Congenital partial dislocation of hip, bilateral
Congenital malformations	Q65.5	Congenital partial dislocation of hip, unspecified
Congenital malformations	Q65.6	Congenital unstable hip
Congenital malformations	Q65.8	Other congenital deformities of hip
Congenital malformations	Q65.81	Congenital coxa valga
Congenital malformations	Q65.82	Congenital coxa vara
Congenital malformations	Q65.89	Other specified congenital deformities of hip
Congenital malformations	Q65.9	Congenital deformity of hip, unspecified
Congenital malformations	Q66	Congenital deformities of feet
Congenital malformations	Q66.0	Congenital talipes equinovarus
Congenital malformations	Q66.00	Congenital talipes equinovarus, unspecified foot
Congenital malformations	Q66.01	Congenital talipes equinovarus, right foot
Congenital malformations	Q66.02	Congenital talipes equinovarus, left foot
Congenital malformations	Q66.1	Congenital talipes calcaneovarus
Congenital malformations	Q66.10	Congenital talipes calcaneovarus, unspecified foot
Congenital malformations	Q66.11	Congenital talipes calcaneovarus, right foot
Congenital malformations	Q66.12	Congenital talipes calcaneovarus, left foot
Congenital malformations	Q66.2	Congenital metatarsus (primus) varus
Congenital malformations	Q66.3	Other congenital varus deformities of feet
Congenital malformations	Q66.30	Other congenital varus deformities of feet, unspecified foot
Congenital malformations	Q66.31	Other congenital varus deformities of feet, right foot
Congenital malformations	Q66.32	Other congenital varus deformities of feet, left foot
Congenital malformations	Q66.4	Congenital talipes calcaneovalgus
Congenital malformations	Q66.40	Congenital talipes calcaneovalgus, unspecified foot
Congenital malformations	Q66.41	Congenital talipes calcaneovalgus, right foot
Congenital malformations	Q66.42	Congenital talipes calcaneovalgus, left foot
Congenital malformations	Q66.5	Congenital pes planus
Congenital malformations	Q66.50	Congenital pes planus, unspecified foot
Congenital malformations	Q66.51	Congenital pes planus, right foot
Congenital malformations	Q66.52	Congenital pes planus, left foot
Congenital malformations	Q66.6	Other congenital valgus deformities of feet
Congenital malformations	Q66.7	Congenital pes cavus
Congenital malformations	Q66.70	Congenital pes cavus, unspecified foot
Congenital malformations	Q66.71	Congenital pes cavus, right foot
Congenital malformations	Q66.72	Congenital pes cavus, left foot
Congenital malformations	Q66.8	Other congenital deformities of feet
Congenital malformations	Q66.80	Congenital vertical talus deformity, unspecified foot
Congenital malformations	Q66.81	Congenital vertical talus deformity, right foot
Congenital malformations	Q66.82	Congenital vertical talus deformity, left foot
Congenital malformations	Q66.89	Other specified congenital deformities of feet
Congenital malformations	Q66.9	Congenital deformity of feet, unspecified
Congenital malformations	Q66.90	Congenital deformity of feet, unspecified, unspecified foot
Congenital malformations	Q66.91	Congenital deformity of feet, unspecified, right foot
Congenital malformations	Q66.92	Congenital deformity of feet, unspecified, left foot
Congenital malformations	Q67	Congenital musculoskeletal deform head, face, spine, chest
Congenital malformations	Q67.0	Congenital facial asymmetry
Congenital malformations	Q67.1	Congenital compression facies
Congenital malformations	Q67.2	Dolichocephaly
Congenital malformations	Q67.3	Plagiocephaly
Congenital malformations	Q67.4	Other congenital deformities of skull, face and jaw
Congenital malformations	Q67.5	Congenital deformity of spine
Congenital malformations	Q67.6	Pectus excavatum
Congenital malformations	Q67.7	Pectus carinatum
Congenital malformations	Q67.8	Other congenital deformities of chest
Congenital malformations	Q68	Other congenital musculoskeletal deform
Congenital malformations	Q68.0	Congenital deformity of sternocleidomastoid muscle
Congenital malformations	Q68.1	Congenital deformity of finger(s) and hand
Congenital malformations	Q68.2	Congenital deformity of knee
Congenital malformations	Q68.3	Congenital bowing of femur
Congenital malformations	Q68.4	Congenital bowing of tibia and fibula
Congenital malformations	Q68.5	Congenital bowing of long bones of leg, unspecified
Congenital malformations	Q68.6	Discoid meniscus
Congenital malformations	Q68.8	Other specified congenital musculoskeletal deformities
Congenital malformations	Q69	Polydactyly
Congenital malformations	Q69.0	Accessory finger(s)
Congenital malformations	Q69.1	Accessory thumb(s)
Congenital malformations	Q69.2	Accessory toe(s)
Congenital malformations	Q69.9	Polydactyly, unspecified
Congenital malformations	Q70	Syndactyly
Congenital malformations	Q70.0	Fused fingers
Congenital malformations	Q70.00	Fused fingers, unspecified hand
Congenital malformations	Q70.01	Fused fingers, right hand
Congenital malformations	Q70.02	Fused fingers, left hand
Congenital malformations	Q70.03	Fused fingers, bilateral
Congenital malformations	Q70.1	Webbed fingers
Congenital malformations	Q70.10	Webbed fingers, unspecified hand
Congenital malformations	Q70.11	Webbed fingers, right hand
Congenital malformations	Q70.12	Webbed fingers, left hand
Congenital malformations	Q70.13	Webbed fingers, bilateral
Congenital malformations	Q70.2	Fused toes
Congenital malformations	Q70.20	Fused toes, unspecified foot
Congenital malformations	Q70.21	Fused toes, right foot
Congenital malformations	Q70.22	Fused toes, left foot
Congenital malformations	Q70.23	Fused toes, bilateral
Congenital malformations	Q70.3	Webbed toes
Congenital malformations	Q70.30	Webbed toes, unspecified foot
Congenital malformations	Q70.31	Webbed toes, right foot
Congenital malformations	Q70.32	Webbed toes, left foot
Congenital malformations	Q70.33	Webbed toes, bilateral
Congenital malformations	Q70.4	Polysyndactyly, unspecified
Congenital malformations	Q70.9	Syndactyly, unspecified
Congenital malformations	Q71	Reduction defects of upper limb
Congenital malformations	Q71.0	Congenital complete absence of upper limb
Congenital malformations	Q71.00	Congenital complete absence of unspecified upper limb
Congenital malformations	Q71.01	Congenital complete absence of right upper limb
Congenital malformations	Q71.02	Congenital complete absence of left upper limb
Congenital malformations	Q71.03	Congenital complete absence of upper limb, bilateral
Congenital malformations	Q71.1	Congenital absence of upper arm and forearm with hand present
Congenital malformations	Q71.10	Congenital absence of unspecified upper arm and forearm with hand present
Congenital malformations	Q71.11	Congenital absence of right upper arm and forearm with hand present
Congenital malformations	Q71.12	Congenital absence of left upper arm and forearm with hand present
Congenital malformations	Q71.13	Congenital absence of upper arm and forearm with hand present, bilateral
Congenital malformations	Q71.2	Congenital absence of both forearm and hand
Congenital malformations	Q71.20	Congenital absence of both forearm and hand, unspecified upper limb
Congenital malformations	Q71.21	Congenital absence of both forearm and hand, right upper limb
Congenital malformations	Q71.22	Congenital absence of both forearm and hand, left upper limb
Congenital malformations	Q71.23	Congenital absence of both forearm and hand, bilateral
Congenital malformations	Q71.3	Congenital absence of hand and finger
Congenital malformations	Q71.30	Congenital absence of unspecified hand and finger
Congenital malformations	Q71.31	Congenital absence of right hand and finger
Congenital malformations	Q71.32	Congenital absence of left hand and finger
Congenital malformations	Q71.33	Congenital absence of hand and finger, bilateral
Congenital malformations	Q71.4	Longitudinal reduction defect of radius
Congenital malformations	Q71.40	Longitudinal reduction defect of unspecified radius
Congenital malformations	Q71.41	Longitudinal reduction defect of right radius
Congenital malformations	Q71.42	Longitudinal reduction defect of left radius
Congenital malformations	Q71.43	Longitudinal reduction defect of radius, bilateral
Congenital malformations	Q71.5	Longitudinal reduction defect of ulna
Congenital malformations	Q71.50	Longitudinal reduction defect of unspecified ulna
Congenital malformations	Q71.51	Longitudinal reduction defect of right ulna
Congenital malformations	Q71.52	Longitudinal reduction defect of left ulna
Congenital malformations	Q71.53	Longitudinal reduction defect of ulna, bilateral
Congenital malformations	Q71.6	Lobster-claw hand
Congenital malformations	Q71.60	Lobster-claw hand, unspecified hand
Congenital malformations	Q71.61	Lobster-claw right hand
Congenital malformations	Q71.62	Lobster-claw left hand
Congenital malformations	Q71.63	Lobster-claw hand, bilateral
Congenital malformations	Q71.8	Other reduction defects of upper limb
Congenital malformations	Q71.81	Congenital shortening of upper limb
Congenital malformations	Q71.811	Congenital shortening of right upper limb
Congenital malformations	Q71.812	Congenital shortening of left upper limb
Congenital malformations	Q71.813	Congenital shortening of upper limb, bilateral
Congenital malformations	Q71.819	Congenital shortening of unspecified upper limb
Congenital malformations	Q71.89	Other reduction defects of upper limb
Congenital malformations	Q71.891	Other reduction defects of right upper limb
Congenital malformations	Q71.892	Other reduction defects of left upper limb
Congenital malformations	Q71.893	Other reduction defects of upper limb, bilateral
Congenital malformations	Q71.899	Other reduction defects of unspecified upper limb
Congenital malformations	Q71.9	Unspecified reduction defect of upper limb
Congenital malformations	Q71.90	Unspecified reduction defect of unspecified upper limb
Congenital malformations	Q71.91	Unspecified reduction defect of right upper limb
Congenital malformations	Q71.92	Unspecified reduction defect of left upper limb
Congenital malformations	Q71.93	Unspecified reduction defect of upper limb, bilateral
Congenital malformations	Q72	Reduction defects lower limb
Congenital malformations	Q72.0	Congenital complete absence of lower limb
Congenital malformations	Q72.00	Congenital complete absence of unspecified lower limb
Congenital malformations	Q72.01	Congenital complete absence of right lower limb
Congenital malformations	Q72.02	Congenital complete absence of left lower limb
Congenital malformations	Q72.03	Congenital complete absence of lower limb, bilateral
Congenital malformations	Q72.1	Congenital absence of thigh and lower leg with foot present
Congenital malformations	Q72.10	Congenital absence of unspecified thigh and lower leg with foot present
Congenital malformations	Q72.11	Congenital absence of right thigh and lower leg with foot present
Congenital malformations	Q72.12	Congenital absence of left thigh and lower leg with foot present
Congenital malformations	Q72.13	Congenital absence of thigh and lower leg with foot present, bilateral
Congenital malformations	Q72.2	Congenital absence of both lower leg and foot
Congenital malformations	Q72.20	Congenital absence of both lower leg and foot, unspecified lower limb
Congenital malformations	Q72.21	Congenital absence of both lower leg and foot, right lower limb
Congenital malformations	Q72.22	Congenital absence of both lower leg and foot, left lower limb
Congenital malformations	Q72.23	Congenital absence of both lower leg and foot, bilateral
Congenital malformations	Q72.3	Congenital absence of foot and toe(s)
Congenital malformations	Q72.30	Congenital absence of unspecified foot and toe(s)
Congenital malformations	Q72.31	Congenital absence of right foot and toe(s)
Congenital malformations	Q72.32	Congenital absence of left foot and toe(s)
Congenital malformations	Q72.33	Congenital absence of foot and toe(s), bilateral
Congenital malformations	Q72.4	Longitudinal reduction defect of femur
Congenital malformations	Q72.40	Longitudinal reduction defect of unspecified femur
Congenital malformations	Q72.41	Longitudinal reduction defect of right femur
Congenital malformations	Q72.42	Longitudinal reduction defect of left femur
Congenital malformations	Q72.43	Longitudinal reduction defect of femur, bilateral
Congenital malformations	Q72.5	Longitudinal reduction defect of tibia
Congenital malformations	Q72.50	Longitudinal reduction defect of unspecified tibia
Congenital malformations	Q72.51	Longitudinal reduction defect of right tibia
Congenital malformations	Q72.52	Longitudinal reduction defect of left tibia
Congenital malformations	Q72.53	Longitudinal reduction defect of tibia, bilateral
Congenital malformations	Q72.6	Longitudinal reduction defect of fibula
Congenital malformations	Q72.60	Longitudinal reduction defect of unspecified fibula
Congenital malformations	Q72.61	Longitudinal reduction defect of right fibula
Congenital malformations	Q72.62	Longitudinal reduction defect of left fibula
Congenital malformations	Q72.63	Longitudinal reduction defect of fibula, bilateral
Congenital malformations	Q72.8	Other reduction defects of lower limb
Congenital malformations	Q72.81	Congenital shortening of lower limb
Congenital malformations	Q72.811	Congenital shortening of right lower limb
Congenital malformations	Q72.812	Congenital shortening of left lower limb
Congenital malformations	Q72.813	Congenital shortening of lower limb, bilateral
Congenital malformations	Q72.819	Congenital shortening of unspecified lower limb
Congenital malformations	Q72.89	Other reduction defects of lower limb
Congenital malformations	Q72.891	Other reduction defects of right lower limb
Congenital malformations	Q72.892	Other reduction defects of left lower limb
Congenital malformations	Q72.893	Other reduction defects of lower limb, bilateral
Congenital malformations	Q72.899	Other reduction defects of unspecified lower limb
Congenital malformations	Q72.9	Unspecified reduction defect of lower limb
Congenital malformations	Q72.90	Unspecified reduction defect of unspecified lower limb
Congenital malformations	Q72.91	Unspecified reduction defect of right lower limb
Congenital malformations	Q72.92	Unspecified reduction defect of left lower limb
Congenital malformations	Q72.93	Unspecified reduction defect of lower limb, bilateral
Congenital malformations	Q73	Reduction defects unspecified limb
Congenital malformations	Q73.1	Phocomelia, unspecified limb(s)
Congenital malformations	Q73.8	Other reduction defects of unspecified limb(s)
Congenital malformations	Q74	Other congenital malform limbs
Congenital malformations	Q74.0	Other congenital malformations of upper limb(s), including shoulder girdle
Congenital malformations	Q74.1	Congenital malformation of knee
Congenital malformations	Q74.2	Other congenital malformations of lower limb(s), including pelvic girdle
Congenital malformations	Q74.3	Arthrogryposis multiplex congenita
Congenital malformations	Q74.8	Other specified congenital malformations of limb(s)
Congenital malformations	Q74.9	Unspecified congenital malformation of limb(s)
Congenital malformations	Q75	Other congenital malform skull and face bones
Congenital malformations	Q75.0	Craniosynostosis
Congenital malformations	Q75.1	Craniofacial dysostosis
Congenital malformations	Q75.2	Hypertelorism
Congenital malformations	Q75.3	Macrocephaly
Congenital malformations	Q75.4	Mandibulofacial dysostosis
Congenital malformations	Q75.5	Oculomandibular dysostosis
Congenital malformations	Q75.8	Other specified congenital malformations of skull and face bones
Congenital malformations	Q75.9	Congenital malformation of skull and face bones, unspecified
Congenital malformations	Q76	Congenital malform spine bony thorax
Congenital malformations	Q76.0	Spina bifida occulta
Congenital malformations	Q76.1	Klippel-Feil syndrome
Congenital malformations	Q76.2	Congenital spondylolisthesis
Congenital malformations	Q76.3	Congenital scoliosis due to congenital bony malformation
Congenital malformations	Q76.4	Other congenital malformations of spine, not associated with scoliosis
Congenital malformations	Q76.41	Congenital kyphosis
Congenital malformations	Q76.411	Congenital kyphosis, occipito-atlanto-axial region
Congenital malformations	Q76.412	Congenital kyphosis, cervical region
Congenital malformations	Q76.413	Congenital kyphosis, cervicothoracic region
Congenital malformations	Q76.414	Congenital kyphosis, thoracic region
Congenital malformations	Q76.415	Congenital kyphosis, thoracolumbar region
Congenital malformations	Q76.419	Congenital kyphosis, unspecified region
Congenital malformations	Q76.42	Congenital lordosis
Congenital malformations	Q76.425	Congenital lordosis, thoracolumbar region
Congenital malformations	Q76.426	Congenital lordosis, lumbar region
Congenital malformations	Q76.427	Congenital lordosis, lumbosacral region
Congenital malformations	Q76.428	Congenital lordosis, sacral and sacrococcygeal region
Congenital malformations	Q76.429	Congenital lordosis, unspecified region
Congenital malformations	Q76.49	Other congenital malformations of spine, not associated with scoliosis
Congenital malformations	Q76.6	Other congenital malformations of ribs
Congenital malformations	Q76.7	Congenital malformation of sternum
Congenital malformations	Q76.8	Other congenital malformations of bony thorax
Congenital malformations	Q76.9	Congenital malformation of bony thorax, unspecified
Congenital malformations	Q77	Osteochrondrodysplasia, defects of bone growth
Congenital malformations	Q77.0	Achondrogenesis
Congenital malformations	Q77.1	Thanatophoric short stature
Congenital malformations	Q77.2	Short rib syndrome
Congenital malformations	Q77.3	Chondrodysplasia punctata
Congenital malformations	Q77.4	Achondroplasia
Congenital malformations	Q77.5	Diastrophic dysplasia
Congenital malformations	Q77.6	Chondroectodermal dysplasia
Congenital malformations	Q77.7	Spondyloepiphyseal dysplasia
Congenital malformations	Q77.8	Other osteochondrodysplasia with defects of growth of tubular bones and spine
Congenital malformations	Q77.9	Osteochondrodysplasia with defects of growth of tubular bones and spine, unspecified
Congenital malformations	Q78	Other osteochondrodysplasias
Congenital malformations	Q78.0	Osteogenesis imperfecta
Congenital malformations	Q78.1	Polyostotic fibrous dysplasia
Congenital malformations	Q78.2	Osteopetrosis
Congenital malformations	Q78.3	Progressive diaphyseal dysplasia
Congenital malformations	Q78.4	Enchondromatosis
Congenital malformations	Q78.5	Metaphyseal dysplasia
Congenital malformations	Q78.6	Multiple congenital exostoses
Congenital malformations	Q78.8	Other specified osteochondrodysplasias
Congenital malformations	Q78.9	Osteochondrodysplasia, unspecified
Congenital malformations	Q79	Congenital malform of musculoskeletal system
Congenital malformations	Q79.0	Congenital diaphragmatic hernia
Congenital malformations	Q79.1	Other congenital malformations of diaphragm
Congenital malformations	Q79.2	Exomphalos
Congenital malformations	Q79.3	Gastroschisis
Congenital malformations	Q79.4	Prune belly syndrome
Congenital malformations	Q79.5	Other congenital malformations of abdominal wall
Congenital malformations	Q79.51	Congenital hernia of bladder
Congenital malformations	Q79.59	Other congenital malformations of abdominal wall
Congenital malformations	Q79.6	Ehlers-Danlos syndromes
Congenital malformations	Q79.60	Ehlers-Danlos syndrome, unspecified
Congenital malformations	Q79.61	Classical Ehlers-Danlos syndrome
Congenital malformations	Q79.62	Hypermobile Ehlers-Danlos syndrome
Congenital malformations	Q79.63	Vascular Ehlers-Danlos syndrome
Congenital malformations	Q79.69	Other Ehlers-Danlos syndromes
Congenital malformations	Q79.8	Other congenital malformations of musculoskeletal system
Congenital malformations	Q79.9	Congenital malformation of musculoskeletal system, unspecified
Congenital malformations	Q80	Congenital ichthyosis
Congenital malformations	Q80.0	Ichthyosis vulgaris
Congenital malformations	Q80.1	X-linked ichthyosis
Congenital malformations	Q80.2	Lamellar ichthyosis
Congenital malformations	Q80.3	Congenital bullous ichthyosiform erythroderma
Congenital malformations	Q80.4	Harlequin fetus
Congenital malformations	Q80.8	Other congenital ichthyosis
Congenital malformations	Q80.9	Congenital ichthyosis, unspecified
Congenital malformations	Q81	Epidermolysis bullosa
Congenital malformations	Q81.0	Epidermolysis bullosa simplex
Congenital malformations	Q81.1	Epidermolysis bullosa letalis
Congenital malformations	Q81.2	Epidermolysis bullosa dystrophica
Congenital malformations	Q81.8	Other epidermolysis bullosa
Congenital malformations	Q81.9	Epidermolysis bullosa, unspecified
Congenital malformations	Q82	Other congenital malform skin
Congenital malformations	Q82.0	Hereditary lymphedema
Congenital malformations	Q82.1	Xeroderma pigmentosum
Congenital malformations	Q82.2	Congenital cutaneous mastocytosis
Congenital malformations	Q82.3	Incontinentia pigmenti
Congenital malformations	Q82.4	Ectodermal dysplasia (anhidrotic)
Congenital malformations	Q82.5	Congenital non-neoplastic nevus
Congenital malformations	Q82.8	Other specified congenital malformations of skin
Congenital malformations	Q82.9	Congenital malformation of skin, unspecified
Congenital malformations	Q83	Congenital malform breast
Congenital malformations	Q83.0	Congenital absence of breast with absent nipple
Congenital malformations	Q83.1	Accessory breast
Congenital malformations	Q83.2	Absent nipple
Congenital malformations	Q83.8	Other congenital malformations of breast
Congenital malformations	Q83.9	Congenital malformation of breast, unspecified
Congenital malformations	Q84	Other congenital malform integument
Congenital malformations	Q84.0	Congenital alopecia
Congenital malformations	Q84.1	Congenital morphological disturbances of hair, not elsewhere classified
Congenital malformations	Q84.2	Other congenital malformations of hair
Congenital malformations	Q84.3	Anonychia
Congenital malformations	Q84.4	Congenital leukonychia
Congenital malformations	Q84.5	Enlarged and hypertrophic nails
Congenital malformations	Q84.6	Other congenital malformations of nails
Congenital malformations	Q84.8	Other specified congenital malformations of integument
Congenital malformations	Q84.9	Congenital malformation of integument, unspecified
Congenital malformations	Q85	Phakomatoses
Congenital malformations	Q85.0	Neurofibromatosis (nonmalignant)
Congenital malformations	Q85.00	Neurofibromatosis, unspecified
Congenital malformations	Q85.01	Neurofibromatosis, type 1
Congenital malformations	Q85.02	Neurofibromatosis, type 2
Congenital malformations	Q85.03	Schwannomatosis
Congenital malformations	Q85.09	Other neurofibromatosis
Congenital malformations	Q85.1	Tuberous sclerosis
Congenital malformations	Q85.8	Other phakomatoses, not elsewhere classified
Congenital malformations	Q85.9	Phakomatosis, unspecified
Congenital malformations	Q86.0	Fetal alcohol syndrome (dysmorphic)
Congenital malformations	Q86.1	Fetal hydantoin syndrome
Congenital malformations	Q86.2	Dysmorphism due to warfarin
Congenital malformations	Q86.8	Other congenital malformation syndromes from known exogenous causes
Congenital malformations	Q87.0	Congenital malform syndromes predom affecting facial appearance
Congenital malformations	Q87.1	Congenital malform syndromes predom assoc w short stature
Congenital malformations	Q87.11	Prader-Willi syndrome
Congenital malformations	Q87.19	Other congenital malformation syndromes
Congenital malformations	Q87.2	Congenital malformation syndromes predom involving limbs
Congenital malformations	Q87.3	Congenital malformation syndromes involving early overgrowth
Congenital malformations	Q87.4	Marfan syndrome
Congenital malformations	Q87.40	Marfan syndrome, unspecified
Congenital malformations	Q87.41	Marfan syndrome with cardiovascular manifestations
Congenital malformations	Q87.410	Marfan syndrome with aortic dilation
Congenital malformations	Q87.418	Marfan syndrome with other cardiovascular manifestations
Congenital malformations	Q87.42	Marfan syndrome with ocular manifestations
Congenital malformations	Q87.43	Marfan syndrome with skeletal manifestation
Congenital malformations	Q87.5	Oth congenital malformation syndromes w oth skeletal changes
Congenital malformations	Q87.81	Alport syndrome
Congenital malformations	Q87.82	Arterial tortuosity syndrome
Congenital malformations	Q87.89	Oth congenital malformation syndromes, NEC
Congenital malformations	Q89	Other congenital malformations, not elsewhere classified
Congenital malformations	Q89.0	Congenital absence and malformations of spleen
Congenital malformations	Q89.01	Asplenia (congenital)
Congenital malformations	Q89.09	Congenital malformations of spleen
Congenital malformations	Q89.1	Congenital malformations of adrenal gland
Congenital malformations	Q89.2	Congenital malformations of other endocrine glands
Congenital malformations	Q89.3	Situs inversus
Congenital malformations	Q89.4	Conjoined twins
Congenital malformations	Q89.7	Multiple congenital malformations, not elsewhere classified
Congenital malformations	Q89.8	Other specified congenital malformations
Congenital malformations	Q89.9	Congenital malform unspecified
Congenital malformations?	Q61.5	Medullary cystic kidney (Senior-Loken syndrome)
Chromosome abnormalities/Down	Q90	Down syndrome
Chromosome abnormalities/Down	Q90.0	Trisomy 21, nonmosaicism (meiotic nondisjunction)
Chromosome abnormalities/Down	Q90.1	Trisomy 21, mosaicism (mitotic nondisjunction)
Chromosome abnormalities/Down	Q90.2	Trisomy 21, translocation
Chromosome abnormalities/Down	Q90.9	Down syndrome, unspecified
Chromosome abnormalities	Q91	Trisomy 18 and Trisomy 13
Chromosome abnormalities	Q91.0	Trisomy 18, nonmosaicism (meiotic nondisjunction)
Chromosome abnormalities	Q91.1	Trisomy 18, mosaicism (mitotic nondisjunction)
Chromosome abnormalities	Q91.2	Trisomy 18, translocation
Chromosome abnormalities	Q91.3	Trisomy 18, unspecified
Chromosome abnormalities	Q91.4	Trisomy 13, nonmosaicism (meiotic nondisjunction)
Chromosome abnormalities	Q91.5	Trisomy 13, mosaicism (mitotic nondisjunction)
Chromosome abnormalities	Q91.6	Trisomy 13, translocation
Chromosome abnormalities	Q91.7	Trisomy 13, unspecified
Chromosome abnormalities	Q92	Other trisomies and partial trisomies of the autosomes, not elsewhere classified
Chromosome abnormalities	Q92.0	Whole chromosome trisomy, nonmosaic (meiotic nondisjunction)
Chromosome abnormalities	Q92.1	Whole chromosome trisomy, mosaicism (mitotic nondisjunction)
Chromosome abnormalities	Q92.2	Partial trisomy
Chromosome abnormalities	Q92.5	Duplications with other complex rearrangements
Chromosome abnormalities	Q92.6	Marker chromosomes
Chromosome abnormalities	Q92.61	Marker chromosomes in normal individual
Chromosome abnormalities	Q92.62	Marker chromosomes in abnormal individual
Chromosome abnormalities	Q92.7	Triploidy and polyploidy
Chromosome abnormalities	Q92.8	Other specified trisomies and partial trisomies of autosomes
Chromosome abnormalities	Q92.9	Trisomy and partial trisomy of autosomes, unspecified
Chromosome abnormalities	Q93.0	Whole chromosome monosomy,nonmosaic (meiotic nondisjunction)
Chromosome abnormalities	Q93.1	Whole chromosome monosomy, mosaic (mitotic nondisjunction)
Chromosome abnormalities	Q93.2	Chromosome replaced with ring, dicentric or isochromosome
Chromosome abnormalities	Q93.3	Deletion of short arm of chromosome 4
Chromosome abnormalities	Q93.4	Deletion of short arm of chromosome 5
Chromosome abnormalities	Q93.5	Other deletions of part of a chromosome
Chromosome abnormalities	Q93.51	Angelman syndrome
Chromosome abnormalities	Q93.59	Other deletions of part of a chromosome
Chromosome abnormalities	Q93.7	Deletions with other complex rearrangements
Chromosome abnormalities	Q93.8	Other deletions from the autosomes
Chromosome abnormalities	Q93.81	Velo-cardio-facial syndrome
Chromosome abnormalities	Q93.88	Other microdeletions
Chromosome abnormalities	Q93.89	Other deletions from the autosomes
Chromosome abnormalities	Q93.9	Deletion from autosomes, unspecified
Chromosome abnormalities	Q95.2	Balanced autosomal rearrangement in abnormal individual
Chromosome abnormalities	Q95.3	Balanced sex/autosomal rearrangement in abnormal individual
Chromosome abnormalities	Q95.5	Individual with autosomal fragile site
Chromosome abnormalities	Q95.8	Other balanced rearrangements and structural markers
Chromosome abnormalities	Q95.9	Balanced rearrangement and structural marker, unspecified
Chromosome abnormalities	Q96x	Turner syndrome
Chromosome abnormalities	Q97x	Other sex chromosome abnormalities female phenotype
Chromosome abnormalities	Q98	Other sex chromosome abnormalities male phenotype
Chromosome abnormalities	Q99.2	Fragile X chromosome
Chromosome abnormalities	Q99.0	Chimera 46, XX/46 XY
Chromosome abnormalities	Q99.1	46, XX true hermaphrodite
Chromosome abnormalities	Q99.8	Other specified chromosome abnormalities
Chromosome abnormalities	Q99.9	Chromosomal abnormality, unspecified
Intellectual disabilities	F70	Mild intellectual disabilities
Intellectual disabilities	F71	Moderate intellectual disabilities
Intellectual disabilities	F72	Severe intellectual disabilities
Intellectual disabilities	F73	Profound intellectual disabilities
Intellectual disabilities	F78	Other intellectual disabilities
Intellectual disabilities	F78.A	Other genetic related intellectual disabilities
Intellectual disabilities	F78.A1	SYNGAP1-related intellectual disability
Intellectual disabilities	F78.A9	Other genetic related intellectual disability
Intellectual disabilities	F79	Unspecified intellectual disabilities
Learning disabilities	F80.0	Phonological disorder
Learning disabilities	F80.1	Expressive language disorder
Learning disabilities	F80.2	Mixed receptive-expressive language disorder
Learning disabilities	F80.4	Speech and language development delay due to hearing loss
Learning disabilities	F80.81	Childhood onset fluency disorder
Learning disabilities	F80.82	Social pragmatic communication disorder
Learning disabilities	F80.89	Other developmental disorders of speech and language
Learning disabilities	F80.9	Developmental disorder of speech and language, unspecified
Learning disabilities	F81.0	Specific reading disorder
Learning disabilities	F81.2	Mathematics disorder
Learning disabilities	F81.81	Disorder of written expression
Learning disabilities	F81.89	Other developmental disorders of scholastic skills
Learning disabilities	F81.9	Developmental disorder of scholastic skills, unspecified
Learning disabilities	F82	Specific developmental disorder of motor function
Autism	F84	Autism
Autism	F84.0	Autistic disorder
Autism	F84.2	Rett's syndrome
Autism	F84.3	Other childhood disintegrative disorder
Autism	F84.5	Asperger's syndrome
Autism	F84.8	Other pervasive developmental disorders
Autism	F84.9	Pervasive developmental disorder, unspecified
Learning disabilities	F88	Other disorder of psychological development
Learning disabilities	F89	Unspecified disorder of psychological development
ADHD	F90.0	Attn-defct hyperactivity disorder, predom inattentive type
ADHD	F90.1	Attn-defct hyperactivity disorder, predom hyperactive type
ADHD	F90.2	Attention-deficit hyperactivity disorder, combined type
ADHD	F90.8	Attention-deficit hyperactivity disorder, other type
ADHD	F90.9	Attention-deficit hyperactivity disorder, unspecified type
Learning disabilities	H93.25	Central auditory processing disorder
Learning disabilities	R48.0	Dyslexia and alexia
Intellectual disabilities	E78.71	Barth syndrome
Intellectual disabilities	E78.72	Smith-Lemli-Opitz syndrome
Intellectual disabilities	P04.3	Newborn affected by maternal use of alcohol
Cerebral Palsy	G80.0	Spastic quadriplegic cerebral palsy
Cerebral Palsy	G80.1	Spastic diplegic cerebral palsy
Cerebral Palsy	G80.2	Spastic hemiplegic cerebral palsy
Cerebral Palsy	G80.3	Athetoid cerebral palsy
Cerebral Palsy	G80.4	Ataxic cerebral palsy
Cerebral Palsy	G80.8	Other cerebral palsy
Cerebral Palsy	G80.9	Cerebral palsy, unspecified
Specific listed disorders in CDC underlying conditions	E13.69	Other specified diabetes mellitus with other specified complication (maternal inherited diabetes and deafness)
Specific listed disorders in CDC underlying conditions	E13.8	Other specified diabetes mellitus with unspecified complication (maternal inherited diabetes and deafness)
Specific listed disorders in CDC underlying conditions	E75.22	Gaucher's disease
Specific listed disorders in CDC underlying conditions	E88.41	MELAS syndrome (mitochondrial metabolism disorders)
Specific listed disorders in CDC underlying conditions	E88.42	MERRF syndrome (mitochondrial metabolism disorders)
Specific listed disorders in CDC underlying conditions	E88.49	NARP syndrome (mitochondrial metabolism disorders)
Specific listed disorders in CDC underlying conditions	G23.1	Progressive supranuclear palsy
Specific listed disorders in CDC underlying conditions	G23.8	Other specified degenerative diseases of basal ganglia (Fahr's syndrome)
Specific listed disorders in CDC underlying conditions	G31.82	Other specified degenerative diseases of nervous system (Leigh's disease)
Specific listed disorders in CDC underlying conditions	G36.0	Neuromyelitis optica (Neuromyelitis Optica Spectrum Disorder)
Specific listed disorders in CDC underlying conditions	G71.11	Myotonic muscular dystrophy
Specific listed disorders in CDC underlying conditions	G71.3	Mitochondrial myopathy, not elsewhere classified (Primary Mitochondrial Myopathy)
Specific listed disorders in CDC underlying conditions	H47.22	Hereditary optic atrophy (Leber's Hereditary Optic Neuropathy or Autosomal Dominant Optic Atrophy)
Specific listed disorders in CDC underlying conditions	M14.67	Charcot joint, ankle and foot
Specific listed disorders in CDC underlying conditions	F95.2	Tourette's disorder
Specific listed disorders in CDC underlying conditions	Z99.3	Dependence on wheelchair
Neuromuscular disorder	G10	Huntington's disease
Neuromuscular disorder	G12	Spinal muscular atrophy and related syndromes
Neuromuscular disorder	G12.0	Infantile spinal muscular atrophy, type I [Werdnig-Hoffman]
Neuromuscular disorder	G12.1	Other inherited spinal muscular atrophy
Neuromuscular disorder	G12.2	Motor neuron disease
Neuromuscular disorder	G12.20	Motor neuron disease, unspecified
Neuromuscular disorder	G12.21	Amyotrophic lateral sclerosis
Neuromuscular disorder	G12.22	Progressive bulbar palsy
Neuromuscular disorder	G12.23	Primary lateral sclerosis
Neuromuscular disorder	G12.24	Familial motor neuron disease
Neuromuscular disorder	G12.25	Progressive spinal muscle atrophy
Neuromuscular disorder	G12.29	Other motor neuron disease
Neuromuscular disorder	G12.8	Other spinal muscular atrophies and related syndromes
Neuromuscular disorder	G12.9	Spinal muscular atrophy, unspecified
Neuromuscular disorder	G13	System atrophies primarily affecting central nervous system
Neuromuscular disorder	G13.0	Paraneoplastic neuromyopathy and neuropathy
Neuromuscular disorder	G13.1	Other systemic atrophy primarily affecting central nervous system in neoplastic disease
Neuromuscular disorder	G13.2	Systemic atrophy primarily affecting the central nervous system in myxedema
Neuromuscular disorder	G13.8	Systemic atrophy primarily affecting central nervous system in other diseases classified elsewhere
Neuromuscular disorder	G70	Myasthenia gravis and other myoneural disorders
Neuromuscular disorder	G70.0	Myasthenia gravis
Neuromuscular disorder	G70.00	Myasthenia gravis without (acute) exacerbation
Neuromuscular disorder	G70.01	Myasthenia gravis with (acute) exacerbation
Neuromuscular disorder	G70.1	Toxic myoneural disorders
Neuromuscular disorder	G70.2	Congenital and developmental myasthenia
Neuromuscular disorder	G70.8	Other specified myoneural disorders
Neuromuscular disorder	G70.80	Lambert-Eaton syndrome, unspecified
Neuromuscular disorder	G70.81	Lambert-Eaton syndrome in disease classified elsewhere
Neuromuscular disorder	G70.89	Other specified myoneural disorders
Neuromuscular disorder	G70.9	Myoneural disorder, unspecified
Neuromuscular disorder	G73	Disorders of myoneural junction and muscle
Neuromuscular disorder	G73.1	Lambert-Eaton syndrome in neoplastic disease
Neuromuscular disorder	G73.3	Myasthenic syndromes in other diseases classified elsewhere
Neuromuscular disorder	G73.7	Myopathy in diseases classified elsewhere
Limited activities of daily living	Z73.6	Limitation of activities due to disability
Limited activities of daily living, reduced mobility	Z74.0	Reduced mobility
Limited activities of daily living, reduced mobility	Z74.01	Bed confinement status
Limited activities of daily living, reduced mobility	Z74.09	Other reduced mobility
Limited activities of daily living	Z74.1	Need for assistance with personal care
Limited activities of daily living	Z74.2	Need for assistance at home and no other household members able to render care
Limited activities of daily living	Z74.3	Need for continuous supervision
Limited activities of daily living	Z74.8	Other problems related to care provider dependency
Limited activities of daily living	Z74.9	Problem related to care provider dependency, unspecified
Movement disorders	G20	Parkinsons disease
Movement disorders	G21	Secondary Parkinsonism
Movement disorders	G21.0	Malignant neuroleptic syndrome
Movement disorders	G21.1	Other drug-induced secondary parkinsonism
Movement disorders	G21.11	Neuroleptic induced parkinsonism
Movement disorders	G21.19	Other drug induced secondary parkinsonism
Movement disorders	G21.2	Secondary parkinsonism due to other external agents
Movement disorders	G21.3	Postencephalitic parkinsonism
Movement disorders	G21.4	Vascular parkinsonism
Movement disorders	G21.8	Other secondary parkinsonism
Movement disorders	G21.9	Secondary parkinsonism, unspecified
Heart
Heart	I20.0	Unstable angina
Heart	I20.1	Angina pectoris with documented spasm
Heart	I20.8	Other forms of angina pectoris
Heart	I20.9	Angina pectoris, unspecified
Heart	I21	STEMI & NSTEMI mocard infrc
Heart	I21.0	ST elevation (STEMI) myocardial infarction of anterior wall
Heart	I21.01	STEMI involving left main coronary artery
Heart	I21.02	STEMI involving left anterior descending coronary artery
Heart	I21.09	STEMI involving oth coronary artery of anterior wall
Heart	I21.1	ST elevation (STEMI) myocardial infarction of inferior wall
Heart	I21.11	STEMI involving right coronary artery
Heart	I21.19	STEMI involving oth coronary artery of inferior wall
Heart	I21.2	ST elevation (STEMI) myocardial infarction of other sites
Heart	I21.21	STEMI involving left circumflex coronary artery
Heart	I21.29	STEMI involving oth sites
Heart	I21.3	ST elevation (STEMI) myocardial infarction of unsp site
Heart	I21.4	Non-ST elevation (NSTEMI) myocardial infarction
Heart	I21.9	Acute myocardial infarction, unspecified
Heart	I21.A	Other type of myocardial infarction
Heart	I21.A1	Myocardial infarction type 2
Heart	I21.A9	Other myocardial infarction type
Heart	I22	Subsequent STEMI & NSTEMI mocard infrc
Heart	I22.0	Subsequent STEMI of anterior wall
Heart	I22.1	Subsequent STEMI of inferior wall
Heart	I22.2	Subsequent non-ST elevation (NSTEMI) myocardial infarction
Heart	I22.8	Subsequent STEMI of sites
Heart	I22.9	Subsequent STEMI of unsp site
Heart	I23	Certain crnt comp fol STEMI & NSTEMI mocard infrc <= 28 day
Heart	I23.0	Hemopericardium as current complication following AMI
Heart	I23.1	Atrial septal defect as current complication following AMI
Heart	I23.2	Ventricular septal defect as current comp following AMI
Heart	I23.3	Rupture of card wall w/o hemoperic as current comp fol AMI
Heart	I23.4	Rupture of chord tendne as current comp following AMI
Heart	I23.5	Rupture of papillary muscle as current comp following AMI
Heart	I23.6	Thombos of atrium/auric append/ventr as current comp fol AMI
Heart	I23.7	Postinfarction angina
Heart	I23.8	Oth current complications following AMI
Heart	I24	Other acute ischemic heart diseases
Heart	I24.0	Acute coronary thrombosis not resulting in myocardial infrc
Heart	I24.1	Dressler's syndrome
Heart	I24.8	Other forms of acute ischemic heart disease
Heart	I24.9	Acute ischemic heart disease, unspecified
Heart	I25	Chronic ischemic heart disease
Heart	I25.1	Atherosclerotic heart disease of native coronary artery
Heart	I25.10	Athscl heart disease of native coronary artery w/o ang pctrs
Heart	I25.11	Athscl heart disease of native coronary artery w ang pctrs
Heart	I25.110	Athscl heart disease of native cor art w unstable ang pctrs
Heart	I25.111	Athscl heart disease of native cor art w ang pctrs w spasm
Heart	I25.118	Athscl heart disease of native cor art w other forms of ang
Heart	I25.119	Athscl heart disease of native cor art w unsp ang pctrs
Heart	I25.2	Old myocardial infarction
Heart	I25.3	Aneurysm of heart
Heart	I25.4	Coronary artery aneurysm and dissection
Heart	I25.41	Coronary artery aneurysm
Heart	I25.42	Coronary artery dissection
Heart	I25.5	Ischemic cardiomyopathy
Heart	I25.6	Silent myocardial ischemia
Heart	I25.7	Athscl CABG and cor art of transplanted heart w ang pctrs
Heart	I25.70	Atherosclerosis of CABG, unsp, w angina pectoris
Heart	I25.700	Atherosclerosis of CABG, unsp, w unstable angina pectoris
Heart	I25.701	Athscl CABG, unsp, w angina pectoris w documented spasm
Heart	I25.708	Atherosclerosis of CABG, unsp, w oth angina pectoris
Heart	I25.709	Atherosclerosis of CABG, unsp, w unsp angina pectoris
Heart	I25.71	Atherosclerosis of autologous vein CABG w angina pectoris
Heart	I25.710	Athscl autologous vein CABG w unstable angina pectoris
Heart	I25.711	Athscl autologous vein CABG w ang pctrs w documented spasm
Heart	I25.718	Athscl autologous vein CABG w oth angina pectoris
Heart	I25.719	Athscl autologous vein CABG w unsp angina pectoris
Heart	I25.72	Atherosclerosis of autologous artery CABG w angina pectoris
Heart	I25.720	Athscl autologous artery CABG w unstable angina pectoris
Heart	I25.721	Athscl autologous artery CABG w ang pctrs w documented spasm
Heart	I25.728	Athscl autologous artery CABG w oth angina pectoris
Heart	I25.729	Athscl autologous artery CABG w unsp angina pectoris
Heart	I25.73	Athscl nonautologous biological CABG w angina pectoris
Heart	I25.730	Athscl nonautologous biological CABG w unstable ang pctrs
Heart	I25.731	Athscl nonaut biological CABG w ang pctrs w documented spasm
Heart	I25.738	Athscl nonautologous biological CABG w oth angina pectoris
Heart	I25.739	Athscl nonautologous biological CABG w unsp angina pectoris
Heart	I25.75	Athscl native cor art of transplanted heart w ang pctrs
Heart	I25.750	Athscl native cor art of txplt heart w unstable angina
Heart	I25.751	Athscl native cor art of txplt heart w ang pctrs w spasm
Heart	I25.758	Athscl native cor art of transplanted heart w oth ang pctrs
Heart	I25.759	Athscl native cor art of transplanted heart w unsp ang pctrs
Heart	I25.76	Athscl bypass of cor art of transplanted heart w ang pctrs
Heart	I25.760	Athscl bypass of cor art of txplt heart w unstable angina
Heart	I25.761	Athscl bypass of cor art of txplt heart w ang pctrs w spasm
Heart	I25.768	Athscl bypass of cor art of txplt heart w oth ang pctrs
Heart	I25.769	Athscl bypass of cor art of txplt heart w unsp ang pctrs
Heart	I25.79	Atherosclerosis of CABG w angina pectoris
Heart	I25.790	Atherosclerosis of CABG w unstable angina pectoris
Heart	I25.791	Atherosclerosis of CABG w angina pectoris w documented spasm
Heart	I25.798	Atherosclerosis of CABG w oth angina pectoris
Heart	I25.799	Atherosclerosis of CABG w unsp angina pectoris
Heart	I25.8	Other forms of chronic ischemic heart disease
Heart	I25.81	Atherosclerosis of oth coronary vessels w/o angina pectoris
Heart	I25.810	Atherosclerosis of CABG w/o angina pectoris
Heart	I25.811	Athscl native cor art of transplanted heart w/o ang pctrs
Heart	I25.812	Athscl bypass of cor art of transplanted heart w/o ang pctrs
Heart	I25.82	Chronic total occlusion of coronary artery
Heart	I25.83	Coronary atherosclerosis due to lipid rich plaque
Heart	I25.84	Coronary atherosclerosis due to calcified coronary lesion
Heart	I25.89	Other forms of chronic ischemic heart disease
Heart	I25.9	Chronic ischemic heart disease, unspecified
Heart	I42	Cardiomyopathy
Heart	I42.0	Dilated cardiomyopathy
Heart	I42.1	Obstructive hypertrophic cardiomyopathy
Heart	I42.2	Other hypertrophic cardiomyopathy
Heart	I42.3	Endomyocardial (eosinophilic) disease
Heart	I42.4	Endocardial fibroelastosis
Heart	I42.5	Other restrictive cardiomyopathy
Heart	I42.6	Alcoholic cardiomyopathy
Heart	I42.7	Cardiomyopathy due to drug and external agent
Heart	I42.8	Other cardiomyopathies
Heart	I42.9	Cardiomyopathy, unspecified
Heart	I43	Cardiomyopathy in diseases classified elsewhere
Heart	I50	Heart failure
Heart	I50.1	Left ventricular failure
Heart	I50.2	Systolic (congestive) heart failure
Heart	I50.20	Unspecified systolic (congestive) heart failure
Heart	I50.21	Acute systolic (congestive) heart failure
Heart	I50.22	Chronic systolic (congestive) heart failure
Heart	I50.23	Acute on chronic systolic (congestive) heart failure
Heart	I50.3	Diastolic (congestive) heart failure
Heart	I50.30	Unspecified diastolic (congestive) heart failure
Heart	I50.31	Acute diastolic (congestive) heart failure
Heart	I50.32	Chronic diastolic (congestive) heart failure
Heart	I50.33	Acute on chronic diastolic (congestive) heart failure
Heart	I50.4	Combined systolic and diastolic (congestive) hrt fail
Heart	I50.40	Unsp combined systolic and diastolic (congestive) hrt fail
Heart	I50.41	Acute combined systolic and diastolic (congestive) hrt fail
Heart	I50.42	Chronic combined systolic and diastolic hrt fail
Heart	I50.43	Acute on chronic combined systolic and diastolic hrt fail
Heart	I50.8	Other heart failure
Heart	I50.81	Right heart failure
Heart	I50.810	Right heart failure, unspecified
Heart	I50.811	Acute right heart failure
Heart	I50.812	Chronic right heart failure
Heart	I50.813	Acute on chronic right heart failure
Heart	I50.814	Right heart failure due to left heart failure
Heart	I50.82	Biventricular heart failure
Heart	I50.83	High output heart failure
Heart	I50.84	End stage heart failure
Heart	I50.89	Other heart failure
Heart	I50.9	Heart failure, unspecified
Heart	I09.81	Rheumatic heart failure
Heart	I11.0	Hypertensive heart disease with heart failure
Heart	I13.0	Hyp hrt & chr kdny dis w hrt fail and stg 1-4/unsp chr kdny
Heart	I13.2	Hyp hrt & chr kdny dis w hrt fail and w stg 5 chr kdny/ESRD
Heart	P29	Cardiovascular disorders originating in the perinatal period (heart failure, dysrhythmia, hypertension, myocardial ischemia, other cardiovascular disorders)
Heart	Z95	Presence of cardiac and vascular implants and grafts (pacemaker, heart valve, etc)
Heart	Z95.1	Presence of aortocoronary bypass graft
Heart	I05	Rheumatic mitral valve diseases
Heart	I05.0	Rheumatic mitral stenosis
Heart	I05.1	Rheumatic mitral insufficiency
Heart	I05.2	Rheumatic mitral stenosis with insufficiency
Heart	I05.8	Other rheumatic mitral valve diseases
Heart	I05.9	Rheumatic mitral valve disease, unspecified
Heart	I06	Rheumatic aortic valve diseases
Heart	I06.0	Rheumatic aortic stenosis
Heart	I06.1	Rheumatic aortic insufficiency
Heart	I06.2	Rheumatic aortic stenosis with insufficiency
Heart	I06.8	Other rheumatic aortic valve diseases
Heart	I06.9	Rheumatic aortic valve disease, unspecified
Heart	I07	Rheumatic tricuspid valve diseases
Heart	I07.0	Rheumatic tricuspid stenosis
Heart	I07.1	Rheumatic tricuspid insufficiency
Heart	I07.2	Rheumatic tricuspid stenosis and insufficiency
Heart	I07.8	Other rheumatic tricuspid valve diseases
Heart	I07.9	Rheumatic tricuspid valve disease, unspecified
Heart	I08	Multiple valve diseases
Heart	I08.0	Rheumatic disorders of both mitral and aortic valves
Heart	I08.1	Rheumatic disorders of both mitral and tricuspid valves
Heart	I08.2	Rheumatic disorders of both aortic and tricuspid valves
Heart	I08.3	Combined rheumatic disorders of mitral, aortic and tricuspid valves
Heart	I08.8	Other rheumatic multiple valve diseases
Heart	I08.9	Rheumatic multiple valve disease, unspecified
Heart	I09	Other rheumatic heart diseases
Heart	I09.0	Rheumatic myocarditis
Heart	I09.1	Rheumatic diseases of endocardium, valve unspecified
Heart	I09.2	Chronic rheumatic pericarditis
Heart	I09.8	Other specified rheumatic heart diseases
Heart	I09.81	Rheumatic heart failure
Heart	I09.89	Other specified rheumatic heart diseases
Heart	I09.9	Rheumatic heart disease, unspecified
Heart	I34	Nonrheumatic mitral valve disorders
Heart	I34.0	Nonrheumatic mitral (valve) insufficiency
Heart	I34.1	Nonrheumatic mitral (valve) prolapse
Heart	I34.2	Nonrheumatic mitral (valve) stenosis
Heart	I34.8	Other nonrheumatic mitral valve disorders
Heart	I34.9	Nonrheumatic mitral valve disorder, unspecified
Heart	I35	Nonrheumatic aortic valve disorders
Heart	I35.0	Nonrheumatic aortic (valve) stenosis
Heart	I35.1	Nonrheumatic aortic (valve) insufficiency
Heart	I35.2	Nonrheumatic aortic (valve) stenosis with insufficiency
Heart	I35.8	Other nonrheumatic aortic valve disorders
Heart	I35.9	Nonrheumatic aortic valve disorder, unspecified
Heart	I36	Nonrheumatic tricuspid valve disorders
Heart	I36.0	Nonrheumatic tricuspid (valve) stenosis
Heart	I36.1	Nonrheumatic tricuspid (valve) insufficiency
Heart	I36.2	Nonrheumatic tricuspid (valve) stenosis with insufficiency
Heart	I36.8	Other nonrheumatic tricuspid valve disorders
Heart	I36.9	Nonrheumatic tricuspid valve disorder, unspecified
Heart	I37	Nonrheumatic pulmonary valve disorders
Heart	I37.0	Nonrheumatic pulmonary valve stenosis
Heart	I37.1	Nonrheumatic pulmonary valve insufficiency
Heart	I37.2	Nonrheumatic pulmonary valve stenosis with insufficiency
Heart	I37.8	Other nonrheumatic pulmonary valve disorders
Heart	I37.9	Nonrheumatic pulmonary valve disorder, unspecified
Heart	I30	Acute pericarditis
Heart	I30.0	Acute nonspecific idiopathic pericarditis
Heart	I30.1	Infective pericarditis
Heart	I30.8	Other forms of acute pericarditis
Heart	I30.9	Acute pericarditis, unspecified
Heart	I31	Other diseases of pericardium
Heart	I31.0	Chronic adhesive pericarditis
Heart	I31.1	Chronic constrictive pericarditis
Heart	I31.2	Hemopericardium, not elsewhere classified
Heart	I31.3	Pericardial effusion (noninflammatory)
Heart	I31.4	Cardiac tamponade
Heart	I31.8	Other specified diseases of pericardium
Heart	I31.9	Disease of pericardium, unspecified
Heart	I32	Pericarditis in diseases classified elsewhere
Heart	I33	Acute and subacute endocarditis
Heart	I33.0	Acute and subacute infective endocarditis
Heart	I33.9	Acute and subacute endocarditis, unspecified
Heart	I38	Endocarditis, valve unspecified
Heart	I39	Endocarditis and heart valve disorders in diseases classified elsewhere
Heart	I40	Acute myocarditis
Heart	I40.0	Infective myocarditis
Heart	I40.1	Isolated myocarditis
Heart	I40.8	Other acute myocarditis
Heart	I40.9	Acute myocarditis, unspecified
Heart	I41	Myocarditis in diseases classified elsewhere
Heart	I44	Atrioventricular and left bundle-branch block
Heart	I44.0	Atrioventricular block, first degree
Heart	I44.1	Atrioventricular block, second degree
Heart	I44.2	Atrioventricular block, complete
Heart	I44.3	Other and unspecified atrioventricular block
Heart	I44.30	Unspecified atrioventricular block
Heart	I44.39	Other atrioventricular block
Heart	I44.4	Left anterior fascicular block
Heart	I44.5	Left posterior fascicular block
Heart	I44.6	Other and unspecified fascicular block
Heart	I44.60	Unspecified fascicular block
Heart	I44.69	Other fascicular block
Heart	I44.7	Left bundle-branch block, unspecified
Heart	I45	Other conduction disorders
Heart	I45.0	Right fascicular block
Heart	I45.1	Other and unspecified right bundle-branch block
Heart	I45.10	Unspecified right bundle-branch block
Heart	I45.19	Other right bundle-branch block
Heart	I45.2	Bifascicular block
Heart	I45.3	Trifascicular block
Heart	I45.4	Nonspecific intraventricular block
Heart	I45.5	Other specified heart block
Heart	I45.6	Pre-excitation syndrome
Heart	I45.8	Other specified conduction disorders
Heart	I45.81	Kearns-Sayre syndrome
Heart	I45.89	Other specified conduction disorders
Heart	I45.9	Conduction disorder, unspecified
Heart	I46	Arrhythmias
Heart	I46.2	Cardiac arrest due to underlying cardiac condition
Heart	I46.8	Cardiac arrest due to other underlying condition
Heart	I46.9	Cardiac arrest, cause unspecified
Heart	I47	Paroxysmal tachycardia
Heart	I47.0	Re-entry ventricular arrhythmia
Heart	I47.1	Supraventricular tachycardia
Heart	I47.2	Ventricular tachycardia
Heart	I47.9	Paroxysmal tachycardia, unspecified
Heart	I48	Atrial fibrillation and flutter
Heart	I48.0	Paroxysmal atrial fibrillation
Heart	I48.1	Persistent atrial fibrillation
Heart	I48.11	Longstanding persistent atrial fibrillation
Heart	I48.19	Other persistent atrial fibrillation
Heart	I48.2	Chronic atrial fibrillation
Heart	I48.20	Chronic atrial fibrillation, unspecified
Heart	I48.21	Permanent atrial fibrillation
Heart	I48.3	Typical atrial flutter
Heart	I48.4	Atypical atrial flutter
Heart	I48.9	Unspecified atrial fibrillation and atrial flutter
Heart	I48.91	Unspecified atrial fibrillation
Heart	I48.92	Unspecified atrial flutter
Heart	I49	Other cardiac arrhythmias
Heart	I49.0	Ventricular fibrillation and flutter
Heart	I49.01	Ventricular fibrillation
Heart	I49.02	Ventricular flutter
Heart	I49.1	Atrial premature depolarization
Heart	I49.2	Junctional premature depolarization
Heart	I49.3	Ventricular premature depolarization
Heart	I49.4	Other and unspecified premature depolarization
Heart	I49.40	Unspecified premature depolarization
Heart	I49.49	Other premature depolarization
Heart	I49.5	Sick sinus syndrome
Heart	I49.8	Other specified cardiac arrhythmias
Heart	I49.9	Cardiac arrhythmia, unspecified
Heart	I51	Other heart disease
Heart	I51.0	Cardiac septal defect, acquired
Heart	I51.1	Rupture of chordae tendineae, not elsewhere classified
Heart	I51.2	Rupture of papillary muscle, not elsewhere classified
Heart	I51.3	Intracardiac thrombosis, not elsewhere classified
Heart	I51.4	Myocarditis, unspecified
Heart	I51.5	Myocardial degeneration
Heart	I51.7	Cardiomegaly
Heart	I52	Other heart disorders in diseases classified elsewhere
HIV
HIV	B20	Human immunodeficiency virus [HIV] disease
HIV	B97.35	Human immunodeficiency virus type 2 as cause of diseases classified elsewhere
HIV	Z21	Asymptomatic HIV infection status
HIV	O98.7	HIV in pregnancy
HIV	O98.71	HIV disease complicating pregnancy
HIV	O98.72	HIV disease complicating childbirth
HIV	O98.73	HIV disease complicating the puerperium
Mental health disorders
Depression	F32.0	Major depressive disorder, single episode, mild
Depression	F32.A	Depression, unspecified
Depression	F32.1	Major depressive disorder, single episode, moderate
Depression	F32.2	Major depressv disord, single epsd, sev w/o psych features
Depression	F32.3	Major depressv disord, single epsd, severe w psych features
Depression	F32.4	Major depressv disorder, single episode, in partial remis
Depression	F32.81	Premenstrual dysphoric disorder
Depression	F32.89	Other specified depressive episodes
Depression	F32.9	Major depressive disorder, single episode, unspecified
Depression	F33.0	Major depressive disorder, recurrent, mild
Depression	F33.1	Major depressive disorder, recurrent, moderate
Depression	F33.2	Major depressv disorder, recurrent severe w/o psych features
Depression	F33.3	Major depressv disorder, recurrent, severe w psych symptoms
Depression	F33.40	Major depressive disorder, recurrent, in remission, unsp
Depression	F33.41	Major depressive disorder, recurrent, in partial remission
Depression	F33.8	Other recurrent depressive disorders
Depression	F33.9	Major depressive disorder, recurrent, unspecified
Bipolar	F34.0	Cyclothymic disorder
Depression	F34.1	Dysthymic disorder
Depression	F34.9	Persistent mood [affective] disorder, unspecified
Depression	F39	Unspecified mood [affective] disorder
Depression	F43.21	Adjustment disorder with depressed mood
Depression	F43.23	Adjustment disorder with mixed anxiety and depressed mood
Bipolar	F30.10	Manic episode without psychotic symptoms, unspecified
Bipolar	F30.11	Manic episode without psychotic symptoms, mild
Bipolar	F30.12	Manic episode without psychotic symptoms, moderate
Bipolar	F30.13	Manic episode, severe, without psychotic symptoms
Bipolar	F30.2	Manic episode, severe with psychotic symptoms
Bipolar	F30.3	Manic episode in partial remission
Bipolar	F30.8	Other manic episodes
Bipolar	F30.9	Manic episode, unspecified
Bipolar	F31.0	Bipolar disorder, current episode hypomanic
Bipolar	F31.10	Bipolar disord, crnt episode manic w/o psych features, unsp
Bipolar	F31.11	Bipolar disord, crnt episode manic w/o psych features, mild
Bipolar	F31.12	Bipolar disord, crnt episode manic w/o psych features, mod
Bipolar	F31.13	Bipolar disord, crnt epsd manic w/o psych features, severe
Bipolar	F31.2	Bipolar disord, crnt episode manic severe w psych features
Bipolar	F31.3	Bipolar disorder, current episode depressed, mild or moderate severity
Bipolar	F31.30	Bipolar disord, crnt epsd depress, mild or mod severt, unsp
Bipolar	F31.31	Bipolar disorder, current episode depressed, mild
Bipolar	F31.32	Bipolar disorder, current episode depressed, moderate
Bipolar	F31.4	Bipolar disord, crnt epsd depress, sev, w/o psych features
Bipolar	F31.5	Bipolar disord, crnt epsd depress, severe, w psych features
Bipolar	F31.6	Bipolar disorder, current episode mixed
Bipolar	F31.60	Bipolar disorder, current episode mixed, unspecified
Bipolar	F31.61	Bipolar disorder, current episode mixed, mild
Bipolar	F31.62	Bipolar disorder, current episode mixed, moderate
Bipolar	F31.63	Bipolar disord, crnt epsd mixed, severe, w/o psych features
Bipolar	F31.64	Bipolar disord, crnt episode mixed, severe, w psych features
Bipolar	F31.70	Bipolar disord, currently in remis, most recent episode unsp
Bipolar	F31.71	Bipolar disord, in partial remis, most recent epsd hypomanic
Bipolar	F31.73	Bipolar disord, in partial remis, most recent episode manic
Bipolar	F31.75	Bipolar disord, in partial remis, most recent epsd depress
Bipolar	F31.77	Bipolar disord, in partial remis, most recent episode mixed
Bipolar	F31.81	Bipolar II disorder
Bipolar	F31.89	Other bipolar disorder
Bipolar	F31.9	Bipolar disorder, unspecified
Schizophrenia and other psychotic disorders	F20.0	Paranoid schizophrenia
Schizophrenia and other psychotic disorders	F20.1	Disorganized schizophrenia
Schizophrenia and other psychotic disorders	F20.2	Catatonic schizophrenia
Schizophrenia and other psychotic disorders	F20.3	Undifferentiated schizophrenia
Schizophrenia and other psychotic disorders	F20.5	Residual schizophrenia
Schizophrenia and other psychotic disorders	F20.81	Schizophreniform disorder
Schizophrenia and other psychotic disorders	F20.89	Other schizophrenia
Schizophrenia and other psychotic disorders	F20.9	Schizophrenia, unspecified
Schizophrenia and other psychotic disorders	F25.0	Schizoaffective disorder, bipolar type
Schizophrenia and other psychotic disorders	F25.1	Schizoaffective disorder, depressive type
Schizophrenia and other psychotic disorders	F25.8	Other schizoaffective disorders
Schizophrenia and other psychotic disorders	F25.9	Schizoaffective disorder, unspecified
Schizophrenia and other psychotic disorders	F21	Schizotypal disorder
	O90.6	Postpartum mood disturbance
Neuro dementia
Neuro	F01	Vascular dementia
Neuro	F01.5	Vascular dementia, unspecified severity
Neuro	F01.50	Vascular dementia without behavioral disturbance
Neuro	F01.51	Vascular dementia with behavioral disturbance
Neuro	F02	Dementia in other diseases classified elsewhere
Neuro	F02.8	Dementia in other diseases classified elsewhere, unspecified severity
Neuro	F02.80	Dementia in oth diseases classd elswhr w/o behavrl disturb
Neuro	F02.81	Dementia in oth diseases classd elswhr w behavioral disturb
Neuro	F03	Unspecified dementia
Neuro	F03.9	Unspecified dementia, unspecified severity
Neuro	F03.90	Unspecified dementia without behavioral disturbance
Neuro	F03.91	Unspecified dementia with behavioral disturbance
Neuro	G30	Alzheimer's disease
Neuro	G30.0	Alzheimer's disease with early onset
Neuro	G30.1	Alzheimer's disease with late onset
Neuro	G30.8	Other Alzheimer's disease
Neuro	G30.9	Alzheimer's disease, unspecified
Neuro	G31.0	Frontotemporal dementia
Neuro	G31.01	Pick's disease
Neuro	G31.09	Other frontotemporal dementia
Neuro	G31.83	Dementia with Lewy bodies
Immuno
Immuno	D80	Immunodeficiency with predominantly antibody defects
Immuno	D80.0	Hereditary hypogammaglobulinemia
Immuno	D80.1	Nonfamilial hypogammaglobulinemia
Immuno	D80.2	Selective deficiency of immunoglobulin A [IgA]
Immuno	D80.3	Selective deficiency of immunoglobulin G [IgG] subclasses
Immuno	D80.4	Selective deficiency of immunoglobulin M [IgM]
Immuno	D80.5	Immunodeficiency with increased immunoglobulin M [IgM]
Immuno	D80.6	Antibody defic w near-norm immunoglob or w hyperimmunoglob
Immuno	D80.7	Transient hypogammaglobulinemia of infancy
Immuno	D80.8	Other immunodeficiencies with predominantly antibody defects
Immuno	D80.9	Immunodeficiency with predominantly antibody defects, unsp
Immuno	D81	Combined immunodeficiencies
Immuno	D81.0	Severe combined immunodeficiency with reticular dysgenesis
Immuno	D81.1	Severe combined immunodeficiency w low T- and B-cell numbers
Immuno	D81.2	Severe combined immunodef w low or normal B-cell numbers
Immuno	D81.3	Adenosine deaminase [ADA] deficiency
Immuno	D81.30	Adenosine deaminase [ADA] deficiency, unspecified
Immuno	D81.31	Severe combined immunodeficiency due to ADA deficiency
Immuno	D81.32	Adenosine deaminase 2 deficiency
Immuno	D81.39	Other adenosine deaminase deficiency
Immuno	D81.4	Nezelof's syndrome
Immuno	D81.5	Purine nucleoside phosphorylase [PNP] deficiency
Immuno	D81.6	Major histocompatibility complex class I deficiency
Immuno	D81.7	Major histocompatibility complex class II deficiency
Immuno	D81.8	Other combined immunodeficiencies
Immuno	D81.81	Biotin-dependent carboxylase deficiency
Immuno	D81.810	Biotinidase deficiency
Immuno	D81.818	Other biotin-dependent carboxylase deficiency
Immuno	D81.819	Biotin-dependent carboxylase deficiency, unspecified
Immuno	D81.89	Other combined immunodeficiencies
Immuno	D81.9	Combined immunodeficiency, unspecified
Immuno	D82	Immunodeficiency associated with other major defects
Immuno	D82.0	Wiskott-Aldrich syndrome
Immuno	D82.1	Di George's syndrome
Immuno	D82.2	Immunodeficiency with short-limbed stature
Immuno	D82.3	Immunodef fol heredit defctv response to Epstein-Barr virus
Immuno	D82.4	Hyperimmunoglobulin E [IgE] syndrome
Immuno	D82.8	Immunodeficiency associated with oth major defects
Immuno	D82.9	Immunodeficiency associated with major defect, unspecified
Immuno	D83	Common variable immunodeficiency
Immuno	D83.0	Com variab immunodef w predom abnlt of B-cell nums & functn
Immuno	D83.1	Com variab immunodef w predom immunoreg T-cell disorders
Immuno	D83.2	Common variable immunodef w autoantibodies to B- or T-cells
Immuno	D83.8	Other common variable immunodeficiencies
Immuno	D83.9	Common variable immunodeficiency, unspecified
Immuno	D84.0	Lymphocyte function antigen-1 [LFA-1] defect
Immuno	D84.1	Defects in the complement system
Immuno	D89	Other disorders involving the immune mechanism, not elsewhere classified
Immuno	D89.0	Polyclonal hypergammaglobulinemia
Immuno	D89.1	Cryoglobulinemia
Immuno	D89.2	Hypergammaglobulinemia, unspecified
Immuno	D89.3	Immune reconstitution syndrome
Immuno	D89.82	Autoimmune lymphoproliferative syndrome [ALPS]
Immuno	D89.83	Cytokine release syndrome
Immuno	D89.831	Cytokine release syndrome, grade 1
Immuno	D89.832	Cytokine release syndrome, grade 2
Immuno	D89.833	Cytokine release syndrome, grade 3
Immuno	D89.834	Cytokine release syndrome, grade 4
Immuno	D89.835	Cytokine release syndrome, grade 5
Immuno	D89.839	Cytokine release syndrome, grade unspecified
Immuno	D89.89	Oth disrd involving the immune mechanism, NEC
Immuno	D89.9	Disorder involving the immune mechanism, unspecified
Immuno	D70.0	Congenital agranulocytosis
Immuno	D70.1	Agranulocytosis secondary to cancer chemotherapy
Immuno	D70.2	Other drug-induced agranulocytosis
Immuno	D70.3	Neutropenia due to infection
Immuno	D70.4	Cyclic neutropenia
Immuno	D70.8	Other neutropenia
Immuno	D70.9	Neutropenia, unspecified
Immuno	D71	Functional disorders of polymorphonuclear neutrophils
Immuno	D61.81	Pancytopenia
Immuno	D70	Neutropenia
Immuno	D72.0	Genetic anomalies of leukocytes
Immuno	D72.81	Lymphocytopenia
Immuno	D75.81	Myelofibrosis
Immuno	D75.89	Other specified diseases of blood and blood-forming organs
Immuno	D75.9	Blood diseases NOS
Immuno	Z85	Personal history of malignant neoplasm of unspecified digestive organ
Smoking
Smoking	F17	Nicotine dependence
Smoking	F17.2	Nicotine dependence
Smoking	F17.20	Nicotine dependence, unspecified
Smoking	F17.200	Nicotine dependence, unspecified, uncomplicated
Smoking	F17.201	Nicotine dependence, unspecified, in remission (i.e., history of smoking but not active smoker)
Smoking	F17.203	Nicotine dependence unspecified, with withdrawal
Smoking	F17.208	Nicotine dependence, unsp, w oth nicotine-induced disorders
Smoking	F17.209	Nicotine dependence, unsp, w unsp nicotine-induced disorders
Smoking	F17.21	Nicotine dependence, cigarettes
Smoking	F17.210	Nicotine dependence, cigarettes, uncomplicated
Smoking	F17.211	Nicotine dependence, cigarettes, in remission (i.e., history of smoking but not active smoker)
Smoking	F17.213	Nicotine dependence, cigarettes, with withdrawal
Smoking	F17.218	Nicotine dependence, cigarettes, w oth disorders
Smoking	F17.219	Nicotine dependence, cigarettes, w unsp disorders
Smoking	Z72.0	Tobacco use
Smoking	Z87.891	Personal history of nicotine dependence
Transplant
Transplant	Z94	Transplanted organ and tissue status
Transplant	Z94.0	Kidney transplant status
Transplant	Z94.1	Heart transplant status
Transplant	Z94.2	Lung transplant status
Transplant	Z94.3	Heart and lungs transplant status
Transplant	Z94.4	Liver transplant status
Transplant	Z94.7	Corneal transplant status
Transplant	Z94.8	Other transplanted organ and tissue status
Transplant	Z94.81	Bone marrow transplant status
Transplant	Z94.82	Intestine transplant status
Transplant	Z94.83	Pancreas transplant status
Transplant	Z94.84	Stem cells transplant status
Transplant	Z94.89	Other transplanted organ and tissue status
Transplant	Z94.9	Transplanted organ and tissue status, unspecified
Transplant	T86.1	Complications of kidney transplant
Transplant	T86.10	Unspecified complication of kidney transplant
Transplant	T86.11	Kidney transplant rejection
Transplant	T86.12	Kidney transplant failure
Transplant	T86.13	Kidney transplant infection
Transplant	T86.19	Other complication of kidney transplant
Transplant	T86.2	Complications of heart transplant
Transplant	T86.20	Unspecified complication of heart transplant
Transplant	T86.21	Heart transplant rejection
Transplant	T86.22	Heart transplant failure
Transplant	T86.23	Heart transplant infection
Transplant	T86.29	Other complications of heart transplant
Transplant	T86.290	Cardiac allograft vasculopathy
Transplant	T86.298	Other complications of heart transplant
Transplant	T86.3	Complications of heart-lung transplant
Transplant	T86.30	Unspecified complication of heart-lung transplant
Transplant	T86.31	Heart-lung transplant rejection
Transplant	T86.32	Heart-lung transplant failure
Transplant	T86.33	Heart-lung transplant infection
Transplant	T86.39	Other complications of heart-lung transplant
Transplant	T86.4	Complications of liver transplant
Transplant	T86.40	Unspecified complication of liver transplant
Transplant	T86.41	Liver transplant rejection
Transplant	T86.42	Liver transplant failure
Transplant	T86.43	Liver transplant infection
Transplant	T86.49	Other complications of liver transplant
Transplant	T86.8	Complications of other transplanted organs and tissues
Transplant	T86.81	Complications of lung transplant
Transplant	T86.810	Lung transplant rejection
Transplant	T86.811	Lung transplant failure
Transplant	T86.812	Lung transplant infection
Transplant	T86.818	Other complications of lung transplant
Transplant	T86.819	Unspecified complication of lung transplant
Transplant	T86.85	Complication of intestine transplant
Transplant	T86.850	Intestine transplant rejection
Transplant	T86.851	Intestine transplant failure
Transplant	T86.852	Intestine transplant infection
Transplant	T86.858	Other complications of intestine transplant
Transplant	T86.859	Unspecified complication of intestine transplant
Transplant	T86.890	Other transplanted tissue rejection
Transplant	T86.891	Other transplanted tissue failure
Transplant	T86.892	Other transplanted tissue infection
Transplant	T86.898	Other complications of other transplanted tissue
Transplant	T86.899	Unspecified complication of other transplanted tissue
Transplant	D47.Z1	Post-transplant lymphoproliferative disorder (PTLD)
Transplant	Z48.2	Encounter for aftercare following organ transplant
Tuberculosis
TB	A15	Respiratory tuberculosis
TB	A15.0	Tuberculosis of lung
TB	A15.4	Tuberculosis of intrathoracic lymph nodes
TB	A15.5	Tuberculosis of larynx, trachea and bronchus
TB	A15.6	Tuberculous pleurisy
TB	A15.7	Primary respiratory tuberculosis
TB	A15.8	Other respiratory tuberculosis
TB	A15.9	Respiratory tuberculosis unspecified
TB	A16	Respiratory tuberculosis, not confirmed bacteriologically or histologically
TB	A16.0	Tuberculosis of lung, bacteriologically and histologically negative
TB	A16.1	Tuberculosis of lung, bacteriological and histological examination not done
TB	A16.2	Tuberculosis of lung, without mention of bacteriological or histological confirmation
TB	A16.3	Tuberculosis of intrathoracic lymph nodes, without mention of bacteriological or histological confirmation
TB	A16.4	Tuberculosis of larynx, trachea and bronchus, without mention of bacteriological or histological confirmation
TB	A16.5	Tuberculous pleurisy, without mention of bacteriological or histological confirmation
TB	A16.7	Primary respiratory tuberculosis without mention of bacteriological or histological confirmation
TB	A16.8	Other respiratory tuberculosis, without mention of bacteriological or histological confirmation
TB	A16.9	Respiratory tuberculosis unspecified, without mention of bacteriological or histological confirmation
TB	A17	Tuberculosis of nervous system
TB	A17.0	Tuberculous meningitis
TB	A17.1	Meningeal tuberculoma
TB	A17.8	Other tuberculosis of nervous system
TB	A17.81	Tuberculoma of brain and spinal cord
TB	A17.82	Tuberculous meningoencephalitis
TB	A17.83	Tuberculous neuritis
TB	A17.89	Other tuberculosis of nervous system
TB	A17.9	Tuberculosis of nervous system, unspecified
TB	A18	Tuberculosis of other organs
TB	A18.0	Tuberculosis of bones and joints
TB	A18.01	Tuberculosis of spine
TB	A18.02	Tuberculous arthritis of other joints
TB	A18.03	Tuberculosis of other bones
TB	A18.09	Other musculoskeletal tuberculosis
TB	A18.1	Tuberculosis of genitourinary system
TB	A18.10	Tuberculosis of genitourinary system, unspecified
TB	A18.11	Tuberculosis of kidney and ureter
TB	A18.12	Tuberculosis of bladder
TB	A18.13	Tuberculosis of other urinary organs
TB	A18.14	Tuberculosis of prostate
TB	A18.15	Tuberculosis of other male genital organs
TB	A18.16	Tuberculosis of cervix
TB	A18.17	Tuberculous female pelvic inflammatory disease
TB	A18.18	Tuberculosis of other female genital organs
TB	A18.2	Tuberculous peripheral lymphadenopathy
TB	A18.3	Tuberculosis of intestines, peritoneum and mesenteric glands
TB	A18.31	Tuberculous peritonitis
TB	A18.32	Tuberculous enteritis
TB	A18.39	Retroperitoneal tuberculosis
TB	A18.4	Tuberculosis of skin and subcutaneous tissue
TB	A18.5	Tuberculosis of eye
TB	A18.50	Tuberculosis of eye, unspecified
TB	A18.51	Tuberculous episcleritis
TB	A18.52	Tuberculous keratitis
TB	A18.53	Tuberculous chorioretinitis
TB	A18.54	Tuberculous iridocyclitis
TB	A18.59	Other tuberculosis of eye
TB	A18.6	Tuberculosis of (inner) (middle) ear
TB	A18.7	Tuberculosis of adrenal glands
TB	A18.8	Tuberculosis of other specified organs
TB	A18.81	Tuberculosis of thyroid gland
TB	A18.82	Tuberculosis of other endocrine glands
TB	A18.83	Tuberculosis of digestive tract organs, not elsewhere classified
TB	A18.84	Tuberculosis of heart
TB	A18.85	Tuberculosis of spleen
TB	A18.89	Tuberculosis of other sites
TB	A19	Miliary tuberculosis
TB	A19.0	Acute miliary tuberculosis of a single specified site
TB	A19.1	Acute miliary tuberculosis of multiple sites
TB	A19.2	Acute miliary tuberculosis, unspecified
TB	A19.8	Other miliary tuberculosis
TB	A19.9	Miliary tuberculosis, unspecified
TB	J65	Pneumoconiosis associated with tuberculosis
TB	P37.0	Congenital tuberculosis
TB	O98.01	Tuberculosis complicating pregnancy
TB	O98.02	Tuberculosis complicating childbirth
TB	O98.03	Tuberculosis complicating the puerperium
Obesity
Obesity	E66.0	Obesity due to excess calories
Obesity	E66.01	Morbid (severe) obesity due to excess calories
Obesity	E66.09	Other obesity due to excess calories
Obesity	E66.1	Drug-induced obesity
Obesity	E66.2	Morbid (severe) obesity with alveolar hypoventilation
Obesity	E66.8	Other obesity
Obesity	E66.9	Obesity, unspecified
Obesity	Z68.30	Body mass index (BMI) 30.0-30.9, adult
Obesity	Z68.31	Body mass index (BMI) 31.0-31.9, adult
Obesity	Z68.32	Body mass index (BMI) 32.0-32.9, adult
Obesity	Z68.33	Body mass index (BMI) 33.0-33.9, adult
Obesity	Z68.34	Body mass index (BMI) 34.0-34.9, adult
Obesity	Z68.35	Body mass index (BMI) 35.0-35.9, adult
Obesity	Z68.36	Body mass index (BMI) 36.0-36.9, adult
Obesity	Z68.37	Body mass index (BMI) 37.0-37.9, adult
Obesity	Z68.38	Body mass index (BMI) 38.0-38.9, adult
Obesity	Z68.39	Body mass index (BMI) 39.0-39.9, adult
Obesity	Z68.4	Body mass index (BMI) 40 or greater, adult
Obesity	Z68.41	Body mass index (BMI) 40.0-44.9, adult
Obesity	Z68.43	Body mass index (BMI) 50-59.9 , adult
Obesity	Z68.44	Body mass index (BMI) 60.0-69.9, adult
Obesity	Z68.45	Body mass index (BMI) 70 or greater, adult
Obesity	Z68.54	BMI pediatric, greater than or equal to 95% for age
Pregnancy
Pregnancy	O00.1	Tubal pregnancy
Pregnancy	O00.10	Tubal pregnancy without intrauterine pregnancy
Pregnancy	O00.101	Right tubal pregnancy without intrauterine pregnancy
Pregnancy	O00.102	Left tubal pregnancy without intrauterine pregnancy
Pregnancy	O00.109	Unspecified tubal pregnancy without intrauterine pregnancy
Pregnancy	O36.4XX0	Maternal care for intrauterine death, not applicable or unsp
Pregnancy	O36.4XX1	Maternal care for intrauterine death, fetus 1
Pregnancy	O36.4XX2	Maternal care for intrauterine death, fetus 2
Pregnancy	O36.4XX3	Maternal care for intrauterine death, fetus 3
Pregnancy	O36.4XX4	Maternal care for intrauterine death, fetus 4
Pregnancy	O36.4XX5	Maternal care for intrauterine death, fetus 5
Pregnancy	O36.4XX9	Maternal care for intrauterine death, other fetus
Pregnancy	O75.82	Onset labor 37-39 weeks, w del by (planned) cesarean section
Pregnancy	O80	Encounter for full-term uncomplicated delivery
Pregnancy	Z37.0	Single live birth
Pregnancy	Z37.1	Single stillbirth
Pregnancy	Z37.2	Twins, both liveborn
Pregnancy	Z37.3	Twins, one liveborn and one stillborn
Pregnancy	Z37.4	Twins, both stillborn
Pregnancy	Z37.50	Multiple births, unspecified, all liveborn
Pregnancy	Z37.51	Triplets, all liveborn
Pregnancy	Z37.52	Quadruplets, all liveborn
Pregnancy	Z37.53	Quintuplets, all liveborn
Pregnancy	Z37.54	Sextuplets, all liveborn
Pregnancy	Z37.59	Other multiple births, all liveborn
Pregnancy	Z37.60	Multiple births, unspecified, some liveborn
Pregnancy	Z37.61	Triplets, some liveborn
Pregnancy	Z37.62	Quadruplets, some liveborn
Pregnancy	Z37.63	Quintuplets, some liveborn
Pregnancy	Z37.64	Sextuplets, some liveborn
Pregnancy	Z37.69	Other multiple births, some liveborn
Pregnancy	Z37.7	Other multiple births, all stillborn
Pregnancy	Z37.9	Outcome of delivery, unspecified
Pregnancy	A34	Obstetrical tetanus
Pregnancy	O00.0	Abdominal pregnancy
Pregnancy	O00.00	Abdominal pregnancy without intrauterine pregnancy
Pregnancy	O00.01	ABDOMINAL PREGNANCY WITH INTRAUTERINE PREGNANCY
Pregnancy	O00.11	Tubal pregnancy with intrauterine pregnancy
Pregnancy	O00.111	Right tubal pregnancy with intrauterine pregnancy
Pregnancy	O00.112	Left tubal pregnancy with intrauterine pregnancy
Pregnancy	O00.119	Unsp tubal pregnancy with intrauterine pregnancy
Pregnancy	O00.20	Ovarian pregnancy without intrauterine pregnancy
Pregnancy	O00.201	Right Ovarian pregnancy without intrauterine pregnancy
Pregnancy	O00.202	Left Ovarian pregnancy without intrauterine pregnancy
Pregnancy	O00.209	Unsp Ovarian pregnancy without intrauterine pregnancy
Pregnancy	O00.21	Ovarian pregnancy with intrauterine pregnancy
Pregnancy	O00.211	Ovarian pregnancy with intrauterine pregnancy
Pregnancy	O00.212	Ovarian pregnancy with intrauterine pregnancy
Pregnancy	O00.219	Ovarian pregnancy with intrauterine pregnancy
Pregnancy	O00.8	Other ectopic pregnancy
Pregnancy	O00.80	Other ectopic pregnancy without intrauterine pregnancy
Pregnancy	O00.81	Other ectopic pregnancy with intrauterine pregnancy
Pregnancy	O00.9	Ectopic pregnancy, unspecified
Pregnancy	O00.90	Unspecified ectopic pregnancy without intrauterine pregnancy
Pregnancy	O00.91	Unspecified ectopic pregnancy with intrauterine pregnancy
Pregnancy	O01.0	Classical hydatidiform mole
Pregnancy	O01.1	Incomplete and partial hydatidiform mole
Pregnancy	O01.9	Hydatidiform mole, unspecified
Pregnancy	O02.0	Blighted ovum and nonhydatidiform mole
Pregnancy	O02.1	Missed abortion
Pregnancy	O03.0	Genitl trct and pelvic infection fol incmpl spon abortion
Pregnancy	O03.1	Delayed or excessive hemor following incmpl spon abortion
Pregnancy	O03.2	Embolism following incomplete spontaneous abortion
Pregnancy	O03.30	Unsp complication following incomplete spontaneous abortion
Pregnancy	O03.31	Shock following incomplete spontaneous abortion
Pregnancy	O03.32	Renal failure following incomplete spontaneous abortion
Pregnancy	O03.33	Metabolic disorder following incomplete spontaneous abortion
Pregnancy	O03.34	Damage to pelvic organs following incomplete spon abortion
Pregnancy	O03.35	Oth venous comp following incomplete spontaneous abortion
Pregnancy	O03.36	Cardiac arrest following incomplete spontaneous abortion
Pregnancy	O03.37	Sepsis following incomplete spontaneous abortion
Pregnancy	O03.38	Urinary tract infection following incomplete spon abortion
Pregnancy	O03.39	Incomplete spontaneous abortion with other complications
Pregnancy	O03.4	Incomplete spontaneous abortion without complication
Pregnancy	O03.5	Genitl trct and pelvic infct fol complete or unsp spon abort
Pregnancy	O03.6	Delayed or excess hemor fol complete or unsp spon abortion
Pregnancy	O03.7	Embolism following complete or unsp spontaneous abortion
Pregnancy	O03.80	Unsp comp following complete or unsp spontaneous abortion
Pregnancy	O03.81	Shock following complete or unspecified spontaneous abortion
Pregnancy	O03.82	Renal failure following complete or unsp spon abortion
Pregnancy	O03.83	Metabolic disorder following complete or unsp spon abortion
Pregnancy	O03.84	Damage to pelvic organs fol complete or unsp spon abortion
Pregnancy	O03.85	Oth venous comp following complete or unsp spon abortion
Pregnancy	O03.86	Cardiac arrest following complete or unsp spon abortion
Pregnancy	O03.87	Sepsis following complete or unsp spontaneous abortion
Pregnancy	O03.88	Urinary tract infection fol complete or unsp spon abortion
Pregnancy	O03.89	Complete or unsp spontaneous abortion with oth complications
Pregnancy	O03.9	Complete or unsp spontaneous abortion without complication
Pregnancy	O04.5	Genitl trct and pelvic infct fol (induced) term of pregnancy
Pregnancy	O04.6	Delayed or excess hemor fol (induced) term of pregnancy
Pregnancy	O04.7	Embolism following (induced) termination of pregnancy
Pregnancy	O04.80	(Induced) termination of pregnancy with unsp complications
Pregnancy	O04.81	Shock following (induced) termination of pregnancy
Pregnancy	O04.82	Renal failure following (induced) termination of pregnancy
Pregnancy	O04.83	Metabolic disorder following (induced) term of pregnancy
Pregnancy	O04.84	Damage to pelvic organs fol (induced) term of pregnancy
Pregnancy	O04.85	Oth venous comp following (induced) termination of pregnancy
Pregnancy	O04.86	Cardiac arrest following (induced) termination of pregnancy
Pregnancy	O04.87	Sepsis following (induced) termination of pregnancy
Pregnancy	O04.88	Urinary tract infection fol (induced) term of pregnancy
Pregnancy	O04.89	(Induced) termination of pregnancy with other complications
Pregnancy	O07.0	Genitl trct and pelvic infct fol failed attempt term of preg
Pregnancy	O07.1	Delayed or excess hemor fol failed attempt term of pregnancy
Pregnancy	O07.2	Embolism following failed attempted termination of pregnancy
Pregnancy	O07.30	Failed attempted termination of pregnancy w unsp comp
Pregnancy	O07.31	Shock following failed attempted termination of pregnancy
Pregnancy	O07.32	Renal failure following failed attempted term of pregnancy
Pregnancy	O07.33	Metabolic disorder fol failed attempt term of pregnancy
Pregnancy	O07.34	Damage to pelvic organs fol failed attempt term of pregnancy
Pregnancy	O07.35	Oth venous comp following failed attempted term of pregnancy
Pregnancy	O07.36	Cardiac arrest following failed attempted term of pregnancy
Pregnancy	O07.37	Sepsis following failed attempted termination of pregnancy
Pregnancy	O07.38	Urinary tract infection fol failed attempt term of pregnancy
Pregnancy	O07.39	Failed attempted termination of pregnancy w oth comp
Pregnancy	O07.4	Failed attempted termination of pregnancy w/o complication
Pregnancy	O08.0	Genitl trct and pelvic infct fol ectopic and molar pregnancy
Pregnancy	O08.1	Delayed or excess hemor fol ectopic and molar pregnancy
Pregnancy	O08.2	Embolism following ectopic and molar pregnancy
Pregnancy	O08.3	Shock following ectopic and molar pregnancy
Pregnancy	O08.4	Renal failure following ectopic and molar pregnancy
Pregnancy	O08.5	Metabolic disorders following an ectopic and molar pregnancy
Pregnancy	O08.6	Damage to pelvic organs and tiss fol an ect and molar preg
Pregnancy	O08.7	Oth venous comp following an ectopic and molar pregnancy
Pregnancy	O08.81	Cardiac arrest following an ectopic and molar pregnancy
Pregnancy	O08.82	Sepsis following ectopic and molar pregnancy
Pregnancy	O08.83	Urinary tract infection fol an ectopic and molar pregnancy
Pregnancy	O08.89	Other complications following an ectopic and molar pregnancy
Pregnancy	O08.9	Unsp complication following an ectopic and molar pregnancy
Pregnancy	O09.00	Suprvsn of preg w history of infertility, unsp trimester
Pregnancy	O09.01	Suprvsn of preg w history of infertility, first trimester
Pregnancy	O09.02	Suprvsn of preg w history of infertility, second trimester
Pregnancy	O09.03	Suprvsn of preg w history of infertility, third trimester
Pregnancy	O09.10	Suprvsn of preg w history of ectopic or molar preg, unsp tri
Pregnancy	O09.11	Suprvsn of preg w history of ect or molar preg, first tri
Pregnancy	O09.12	Suprvsn of preg w history of ect or molar preg, second tri
Pregnancy	O09.13	Suprvsn of preg w history of ect or molar preg, third tri
Pregnancy	O09.211	Suprvsn of preg w history of pre-term labor, first trimester
Pregnancy	O09.212	Suprvsn of preg w history of pre-term labor, second tri
Pregnancy	O09.213	Suprvsn of preg w history of pre-term labor, third trimester
Pregnancy	O09.219	Suprvsn of preg w history of pre-term labor, unsp trimester
Pregnancy	O09.291	Suprvsn of preg w poor reprodctv or obstet hx, first tri
Pregnancy	O09.292	Suprvsn of preg w poor reprodctv or obstet hx, second tri
Pregnancy	O09.293	Suprvsn of preg w poor reprodctv or obstet hx, third tri
Pregnancy	O09.299	Suprvsn of preg w poor reprodctv or obstet history, unsp tri
Pregnancy	O09.30	Suprvsn of preg w insufficient antenat care, unsp trimester
Pregnancy	O09.31	Suprvsn of preg w insufficient antenat care, first trimester
Pregnancy	O09.32	Suprvsn of preg w insufficient antenat care, second tri
Pregnancy	O09.33	Suprvsn of preg w insufficient antenat care, third trimester
Pregnancy	O09.40	Supervision of pregnancy w grand multiparity, unsp trimester
Pregnancy	O09.41	Suprvsn of pregnancy w grand multiparity, first trimester
Pregnancy	O09.42	Suprvsn of pregnancy w grand multiparity, second trimester
Pregnancy	O09.43	Suprvsn of pregnancy w grand multiparity, third trimester
Pregnancy	O09.511	Supervision of elderly primigravida, first trimester
Pregnancy	O09.512	Supervision of elderly primigravida, second trimester
Pregnancy	O09.513	Supervision of elderly primigravida, third trimester
Pregnancy	O09.519	Supervision of elderly primigravida, unspecified trimester
Pregnancy	O09.521	Supervision of elderly multigravida, first trimester
Pregnancy	O09.522	Supervision of elderly multigravida, second trimester
Pregnancy	O09.523	Supervision of elderly multigravida, third trimester
Pregnancy	O09.529	Supervision of elderly multigravida, unspecified trimester
Pregnancy	O09.611	Supervision of young primigravida, first trimester
Pregnancy	O09.612	Supervision of young primigravida, second trimester
Pregnancy	O09.613	Supervision of young primigravida, third trimester
Pregnancy	O09.619	Supervision of young primigravida, unspecified trimester
Pregnancy	O09.621	Supervision of young multigravida, first trimester
Pregnancy	O09.622	Supervision of young multigravida, second trimester
Pregnancy	O09.623	Supervision of young multigravida, third trimester
Pregnancy	O09.629	Supervision of young multigravida, unspecified trimester
Pregnancy	O09.70	Suprvsn of high risk preg due to social problems, unsp tri
Pregnancy	O09.71	Suprvsn of high risk preg due to social problems, first tri
Pregnancy	O09.72	Suprvsn of high risk preg due to social problems, second tri
Pregnancy	O09.73	Suprvsn of high risk preg due to social problems, third tri
Pregnancy	O09.811	Suprvsn of preg rslt from assisted reprodctv tech, first tri
Pregnancy	O09.812	Suprvsn of preg rslt from assist reprodctv tech, second tri
Pregnancy	O09.813	Suprvsn of preg rslt from assisted reprodctv tech, third tri
Pregnancy	O09.819	Suprvsn of preg rslt from assisted reprodctv tech, unsp tri
Pregnancy	O09.821	Suprvsn of preg w hx of in utero proc dur prev preg, 1st tri
Pregnancy	O09.822	Suprvsn of preg w hx of in utero proc dur prev preg, 2nd tri
Pregnancy	O09.823	Suprvsn of preg w hx of in utero proc dur prev preg, 3rd tri
Pregnancy	O09.829	Suprvsn of preg w hx of in utero proc dur prev preg,unsp tri
Pregnancy	O09.891	Supervision of other high risk pregnancies, first trimester
Pregnancy	O09.892	Supervision of other high risk pregnancies, second trimester
Pregnancy	O09.893	Supervision of other high risk pregnancies, third trimester
Pregnancy	O09.899	Supervision of other high risk pregnancies, unsp trimester
Pregnancy	O09.90	Supervision of high risk pregnancy, unsp, unsp trimester
Pregnancy	O09.91	Supervision of high risk pregnancy, unsp, first trimester
Pregnancy	O09.92	Supervision of high risk pregnancy, unsp, second trimester
Pregnancy	O09.93	Supervision of high risk pregnancy, unsp, third trimester
Pregnancy	O09.A0	Supervision of pregnancy with history of molar pregnancy, unspecified trimester
Pregnancy	O09.A1	Supervision of pregnancy with history of molar pregnancy, first trimester
Pregnancy	O09.A2	Supervision of pregnancy with history of molar pregnancy, second trimester
Pregnancy	O09.A3	Supervision of pregnancy with history of molar pregnancy, third trimester
Pregnancy	O10.011	Pre-existing essential htn comp pregnancy, first trimester
Pregnancy	O10.012	Pre-existing essential htn comp pregnancy, second trimester
Pregnancy	O10.013	Pre-existing essential htn comp pregnancy, third trimester
Pregnancy	O10.019	Pre-existing essential htn comp pregnancy, unsp trimester
Pregnancy	O10.02	Pre-existing essential hypertension complicating childbirth
Pregnancy	O10.03	Pre-existing essential hypertension comp the puerperium
Pregnancy	O10.111	Pre-exist hyp heart disease comp pregnancy, first trimester
Pregnancy	O10.112	Pre-exist hyp heart disease comp pregnancy, second trimester
Pregnancy	O10.113	Pre-exist hyp heart disease comp pregnancy, third trimester
Pregnancy	O10.119	Pre-exist hyp heart disease comp pregnancy, unsp trimester
Pregnancy	O10.12	Pre-existing hypertensive heart disease comp childbirth
Pregnancy	O10.13	Pre-existing hypertensive heart disease comp the puerperium
Pregnancy	O10.211	Pre-exist hyp chronic kidney disease comp preg, first tri
Pregnancy	O10.212	Pre-exist hyp chronic kidney disease comp preg, second tri
Pregnancy	O10.213	Pre-exist hyp chronic kidney disease comp preg, third tri
Pregnancy	O10.219	Pre-exist hyp chronic kidney disease comp preg, unsp tri
Pregnancy	O10.22	Pre-existing hyp chronic kidney disease comp childbirth
Pregnancy	O10.23	Pre-existing hyp chronic kidney disease comp the puerperium
Pregnancy	O10.311	Pre-exist hyp heart and chr kidney dis comp preg, first tri
Pregnancy	O10.312	Pre-exist hyp heart and chr kidney dis comp preg, second tri
Pregnancy	O10.313	Pre-exist hyp heart and chr kidney dis comp preg, third tri
Pregnancy	O10.319	Pre-exist hyp heart and chr kidney dis comp preg, unsp tri
Pregnancy	O10.32	Pre-exist hyp heart and chronic kidney disease comp chldbrth
Pregnancy	O10.33	Pre-exist hyp heart and chr kidney disease comp the puerp
Pregnancy	O10.411	Pre-existing secondary htn comp pregnancy, first trimester
Pregnancy	O10.412	Pre-existing secondary htn comp pregnancy, second trimester
Pregnancy	O10.413	Pre-existing secondary htn comp pregnancy, third trimester
Pregnancy	O10.419	Pre-existing secondary htn comp pregnancy, unsp trimester
Pregnancy	O10.42	Pre-existing secondary hypertension complicating childbirth
Pregnancy	O10.43	Pre-existing secondary hypertension comp the puerperium
Pregnancy	O10.911	Unsp pre-existing htn comp pregnancy, first trimester
Pregnancy	O10.912	Unsp pre-existing htn comp pregnancy, second trimester
Pregnancy	O10.913	Unsp pre-existing htn comp pregnancy, third trimester
Pregnancy	O10.919	Unsp pre-existing htn comp pregnancy, unsp trimester
Pregnancy	O10.92	Unsp pre-existing hypertension complicating childbirth
Pregnancy	O10.93	Unsp pre-existing hypertension complicating the puerperium
Pregnancy	O11.1	Pre-existing hypertension w pre-eclampsia, first trimester
Pregnancy	O11.2	Pre-existing hypertension w pre-eclampsia, second trimester
Pregnancy	O11.3	Pre-existing hypertension w pre-eclampsia, third trimester
Pregnancy	O11.4	Pre-existing hypertension with pre-eclampsia, complicating childbirth
Pregnancy	O11.5	Pre-existing hypertension with pre-eclampsia, complicating the puerperium
Pregnancy	O11.9	Pre-existing hypertension with pre-eclampsia, unsp trimester
Pregnancy	O12.00	Gestational edema, unspecified trimester
Pregnancy	O12.01	Gestational edema, first trimester
Pregnancy	O12.02	Gestational edema, second trimester
Pregnancy	O12.03	Gestational edema, third trimester
Pregnancy	O12.04	Gestational edema, complicating childbirth
Pregnancy	O12.05	Gestational edema, complicating the puerperium
Pregnancy	O12.10	Gestational proteinuria, unspecified trimester
Pregnancy	O12.11	Gestational proteinuria, first trimester
Pregnancy	O12.12	Gestational proteinuria, second trimester
Pregnancy	O12.13	Gestational proteinuria, third trimester
Pregnancy	O12.14	Gestational proteinuria, complicating childbirth
Pregnancy	O12.15	Gestational proteinuria, complicating the puerperium
Pregnancy	O12.20	Gestational edema with proteinuria, unspecified trimester
Pregnancy	O12.21	Gestational edema with proteinuria, first trimester
Pregnancy	O12.22	Gestational edema with proteinuria, second trimester
Pregnancy	O12.23	Gestational edema with proteinuria, third trimester
Pregnancy	O12.24	Gestational edema with proteinuria, complicating childbirth
Pregnancy	O12.25	Gestational edema with proteinuria, complicating the puerperium
Pregnancy	O13.1	Gestational htn w/o significant proteinuria, first trimester
Pregnancy	O13.2	Gestatnl htn w/o significant proteinuria, second trimester
Pregnancy	O13.3	Gestational htn w/o significant proteinuria, third trimester
Pregnancy	O13.4	Gestational [pregnancy-induced] hypertension without significant proteinuria, complicating childbirth
Pregnancy	O13.5	Gestational [pregnancy-induced] hypertension without significant proteinuria, complicating the puerperium
Pregnancy	O13.9	Gestational htn w/o significant proteinuria, unsp trimester
Pregnancy	O14.00	Mild to moderate pre-eclampsia, unspecified trimester
Pregnancy	O14.02	Mild to moderate pre-eclampsia, second trimester
Pregnancy	O14.03	Mild to moderate pre-eclampsia, third trimester
Pregnancy	O14.04	Mild to moderate pre-eclampsia, complicating childbirth
Pregnancy	O14.05	Mild to moderate pre-eclampsia, complicating the puerperium
Pregnancy	O14.10	Severe pre-eclampsia, unspecified trimester
Pregnancy	O14.12	Severe pre-eclampsia, second trimester
Pregnancy	O14.13	Severe pre-eclampsia, third trimester
Pregnancy	O14.14	Severe pre-eclampsia complicating childbirth
Pregnancy	O14.20	HELLP syndrome (HELLP), unspecified trimester
Pregnancy	O14.22	HELLP syndrome (HELLP), second trimester
Pregnancy	O14.23	HELLP syndrome (HELLP), third trimester
Pregnancy	O14.24	HELLP syndrome, complicating childbirth
Pregnancy	O14.90	Unspecified pre-eclampsia, unspecified trimester
Pregnancy	O14.92	Unspecified pre-eclampsia, second trimester
Pregnancy	O14.93	Unspecified pre-eclampsia, third trimester
Pregnancy	O14.94	Unspecified pre-eclampsia, complicating childbirth
Pregnancy	O14.95	Unspecified pre-eclampsia, complicating the puerperium
Pregnancy	O1415	Severe pre-eclampsia, complicating the puerperium
Pregnancy	O1425	HELLP syndrome, complicating the puerperium
Pregnancy	O15.00	Eclampsia in pregnancy, unspecified trimester
Pregnancy	O15.02	Eclampsia in pregnancy, second trimester
Pregnancy	O15.03	Eclampsia in pregnancy, third trimester
Pregnancy	O15.1	Eclampsia in labor
Pregnancy	O15.2	Eclampsia complicating the puerperium
Pregnancy	O15.9	Eclampsia, unspecified as to time period
Pregnancy	O16.1	Unspecified maternal hypertension, first trimester
Pregnancy	O16.2	Unspecified maternal hypertension, second trimester
Pregnancy	O16.3	Unspecified maternal hypertension, third trimester
Pregnancy	O16.4	Unspecified maternal hypertension, complicating childbirth
Pregnancy	O16.5	Unspecified maternal hypertension, complicating the puerperium
Pregnancy	O16.9	Unspecified maternal hypertension, unspecified trimester
Pregnancy	O20.0	Threatened abortion
Pregnancy	O20.8	Other hemorrhage in early pregnancy
Pregnancy	O20.9	Hemorrhage in early pregnancy, unspecified
Pregnancy	O21.0	Mild hyperemesis gravidarum
Pregnancy	O21.1	Hyperemesis gravidarum with metabolic disturbance
Pregnancy	O21.2	Late vomiting of pregnancy
Pregnancy	O21.8	Other vomiting complicating pregnancy
Pregnancy	O21.9	Vomiting of pregnancy, unspecified
Pregnancy	O22.00	Varicose veins of low extrm in pregnancy, unsp trimester
Pregnancy	O22.01	Varicose veins of low extrm in pregnancy, first trimester
Pregnancy	O22.02	Varicose veins of low extrm in pregnancy, second trimester
Pregnancy	O22.03	Varicose veins of low extrm in pregnancy, third trimester
Pregnancy	O22.10	Genital varices in pregnancy, unspecified trimester
Pregnancy	O22.11	Genital varices in pregnancy, first trimester
Pregnancy	O22.12	Genital varices in pregnancy, second trimester
Pregnancy	O22.13	Genital varices in pregnancy, third trimester
Pregnancy	O22.20	Superficial thrombophlebitis in pregnancy, unsp trimester
Pregnancy	O22.21	Superficial thrombophlebitis in pregnancy, first trimester
Pregnancy	O22.22	Superficial thrombophlebitis in pregnancy, second trimester
Pregnancy	O22.23	Superficial thrombophlebitis in pregnancy, third trimester
Pregnancy	O22.30	Deep phlebothrombosis in pregnancy, unspecified trimester
Pregnancy	O22.31	Deep phlebothrombosis in pregnancy, first trimester
Pregnancy	O22.32	Deep phlebothrombosis in pregnancy, second trimester
Pregnancy	O22.33	Deep phlebothrombosis in pregnancy, third trimester
Pregnancy	O22.40	Hemorrhoids in pregnancy, unspecified trimester
Pregnancy	O22.41	Hemorrhoids in pregnancy, first trimester
Pregnancy	O22.42	Hemorrhoids in pregnancy, second trimester
Pregnancy	O22.43	Hemorrhoids in pregnancy, third trimester
Pregnancy	O22.50	Cerebral venous thrombosis in pregnancy, unsp trimester
Pregnancy	O22.51	Cerebral venous thrombosis in pregnancy, first trimester
Pregnancy	O22.52	Cerebral venous thrombosis in pregnancy, second trimester
Pregnancy	O22.53	Cerebral venous thrombosis in pregnancy, third trimester
Pregnancy	O22.8X1	Other venous complications in pregnancy, first trimester
Pregnancy	O22.8X2	Other venous complications in pregnancy, second trimester
Pregnancy	O22.8X3	Other venous complications in pregnancy, third trimester
Pregnancy	O22.8X9	Other venous complications in pregnancy, unsp trimester
Pregnancy	O22.90	Venous complication in pregnancy, unsp, unsp trimester
Pregnancy	O22.91	Venous complication in pregnancy, unsp, first trimester
Pregnancy	O22.92	Venous complication in pregnancy, unsp, second trimester
Pregnancy	O22.93	Venous complication in pregnancy, unsp, third trimester
Pregnancy	O23.00	Infections of kidney in pregnancy, unspecified trimester
Pregnancy	O23.01	Infections of kidney in pregnancy, first trimester
Pregnancy	O23.02	Infections of kidney in pregnancy, second trimester
Pregnancy	O23.03	Infections of kidney in pregnancy, third trimester
Pregnancy	O23.10	Infections of bladder in pregnancy, unspecified trimester
Pregnancy	O23.11	Infections of bladder in pregnancy, first trimester
Pregnancy	O23.12	Infections of bladder in pregnancy, second trimester
Pregnancy	O23.13	Infections of bladder in pregnancy, third trimester
Pregnancy	O23.20	Infections of urethra in pregnancy, unspecified trimester
Pregnancy	O23.21	Infections of urethra in pregnancy, first trimester
Pregnancy	O23.22	Infections of urethra in pregnancy, second trimester
Pregnancy	O23.23	Infections of urethra in pregnancy, third trimester
Pregnancy	O23.30	Infections of prt urinary tract in pregnancy, unsp trimester
Pregnancy	O23.31	Infect of prt urinary tract in pregnancy, first trimester
Pregnancy	O23.32	Infect of prt urinary tract in pregnancy, second trimester
Pregnancy	O23.33	Infect of prt urinary tract in pregnancy, third trimester
Pregnancy	O23.40	Unsp infection of urinary tract in pregnancy, unsp trimester
Pregnancy	O23.41	Unsp infct of urinary tract in pregnancy, first trimester
Pregnancy	O23.42	Unsp infct of urinary tract in pregnancy, second trimester
Pregnancy	O23.43	Unsp infct of urinary tract in pregnancy, third trimester
Pregnancy	O23.511	Infections of cervix in pregnancy, first trimester
Pregnancy	O23.512	Infections of cervix in pregnancy, second trimester
Pregnancy	O23.513	Infections of cervix in pregnancy, third trimester
Pregnancy	O23.519	Infections of cervix in pregnancy, unspecified trimester
Pregnancy	O23.521	Salpingo-oophoritis in pregnancy, first trimester
Pregnancy	O23.522	Salpingo-oophoritis in pregnancy, second trimester
Pregnancy	O23.523	Salpingo-oophoritis in pregnancy, third trimester
Pregnancy	O23.529	Salpingo-oophoritis in pregnancy, unspecified trimester
Pregnancy	O23.591	Infection oth prt genitl trct in pregnancy, first trimester
Pregnancy	O23.592	Infection oth prt genitl trct in pregnancy, second trimester
Pregnancy	O23.593	Infection oth prt genitl trct in pregnancy, third trimester
Pregnancy	O23.599	Infection oth prt genital tract in pregnancy, unsp trimester
Pregnancy	O23.90	Unsp GU tract infection in pregnancy, unsp trimester
Pregnancy	O23.91	Unsp GU tract infection in pregnancy, first trimester
Pregnancy	O23.92	Unsp GU tract infection in pregnancy, second trimester
Pregnancy	O23.93	Unsp GU tract infection in pregnancy, third trimester
Pregnancy	O24.011	Pre-existing diabetes, type 1, in pregnancy, first trimester
Pregnancy	O24.012	Pre-exist diabetes, type 1, in pregnancy, second trimester
Pregnancy	O24.013	Pre-existing diabetes, type 1, in pregnancy, third trimester
Pregnancy	O24.019	Pre-existing diabetes, type 1, in pregnancy, unsp trimester
Pregnancy	O24.02	Pre-existing diabetes mellitus, type 1, in childbirth
Pregnancy	O24.03	Pre-existing diabetes mellitus, type 1, in the puerperium
Pregnancy	O24.111	Pre-existing diabetes, type 2, in pregnancy, first trimester
Pregnancy	O24.112	Pre-exist diabetes, type 2, in pregnancy, second trimester
Pregnancy	O24.113	Pre-existing diabetes, type 2, in pregnancy, third trimester
Pregnancy	O24.119	Pre-existing diabetes, type 2, in pregnancy, unsp trimester
Pregnancy	O24.12	Pre-existing diabetes mellitus, type 2, in childbirth
Pregnancy	O24.13	Pre-existing diabetes mellitus, type 2, in the puerperium
Pregnancy	O24.311	Unsp pre-existing diabetes in pregnancy, first trimester
Pregnancy	O24.312	Unsp pre-existing diabetes in pregnancy, second trimester
Pregnancy	O24.313	Unsp pre-existing diabetes in pregnancy, third trimester
Pregnancy	O24.319	Unsp pre-existing diabetes in pregnancy, unsp trimester
Pregnancy	O24.32	Unspecified pre-existing diabetes mellitus in childbirth
Pregnancy	O24.33	Unspecified pre-existing diabetes mellitus in the puerperium
Pregnancy	O24.410	Gestational diabetes mellitus in pregnancy, diet controlled
Pregnancy	O24.414	Gestational diabetes in pregnancy, insulin controlled
Pregnancy	O24.415	Gestational diabetes mellitus in pregnancy, controlled by oral hypoglycemic drugs
Pregnancy	O24.419	Gestational diabetes mellitus in pregnancy, unsp control
Pregnancy	O24.420	Gestational diabetes mellitus in childbirth, diet controlled
Pregnancy	O24.424	Gestational diabetes in childbirth, insulin controlled
Pregnancy	O24.425	Gestational diabetes mellitus in childbirth, controlled by oral hypoglycemic drugs
Pregnancy	O24.429	Gestational diabetes mellitus in childbirth, unsp control
Pregnancy	O24.430	Gestational diabetes in the puerperium, diet controlled
Pregnancy	O24.434	Gestational diabetes in the puerperium, insulin controlled
Pregnancy	O24.435	Gestational diabetes mellitus in puerperium, controlled by oral hypoglycemic drugs
Pregnancy	O24.439	Gestational diabetes in the puerperium, unsp control
Pregnancy	O24.811	Oth pre-existing diabetes in pregnancy, first trimester
Pregnancy	O24.812	Oth pre-existing diabetes in pregnancy, second trimester
Pregnancy	O24.813	Oth pre-existing diabetes in pregnancy, third trimester
Pregnancy	O24.819	Oth pre-existing diabetes in pregnancy, unsp trimester
Pregnancy	O24.82	Other pre-existing diabetes mellitus in childbirth
Pregnancy	O24.83	Other pre-existing diabetes mellitus in the puerperium
Pregnancy	O24.911	Unspecified diabetes mellitus in pregnancy, first trimester
Pregnancy	O24.912	Unspecified diabetes mellitus in pregnancy, second trimester
Pregnancy	O24.913	Unspecified diabetes mellitus in pregnancy, third trimester
Pregnancy	O24.919	Unsp diabetes mellitus in pregnancy, unspecified trimester
Pregnancy	O24.92	Unspecified diabetes mellitus in childbirth
Pregnancy	O24.93	Unspecified diabetes mellitus in the puerperium
Pregnancy	O25.10	Malnutrition in pregnancy, unspecified trimester
Pregnancy	O25.11	Malnutrition in pregnancy, first trimester
Pregnancy	O25.12	Malnutrition in pregnancy, second trimester
Pregnancy	O25.13	Malnutrition in pregnancy, third trimester
Pregnancy	O25.2	Malnutrition in childbirth
Pregnancy	O25.3	Malnutrition in the puerperium
Pregnancy	O26.00	Excessive weight gain in pregnancy, unspecified trimester
Pregnancy	O26.01	Excessive weight gain in pregnancy, first trimester
Pregnancy	O26.02	Excessive weight gain in pregnancy, second trimester
Pregnancy	O26.03	Excessive weight gain in pregnancy, third trimester
Pregnancy	O26.10	Low weight gain in pregnancy, unspecified trimester
Pregnancy	O26.11	Low weight gain in pregnancy, first trimester
Pregnancy	O26.12	Low weight gain in pregnancy, second trimester
Pregnancy	O26.13	Low weight gain in pregnancy, third trimester
Pregnancy	O26.20	Preg care for patient w recurrent preg loss, unsp trimester
Pregnancy	O26.21	Preg care for patient w recurrent preg loss, first trimester
Pregnancy	O26.22	Preg care for patient w recur preg loss, second trimester
Pregnancy	O26.23	Preg care for patient w recurrent preg loss, third trimester
Pregnancy	O26.30	Retained uterin contracep dev in pregnancy, unsp trimester
Pregnancy	O26.31	Retained uterin contracep dev in pregnancy, first trimester
Pregnancy	O26.32	Retained uterin contracep dev in pregnancy, second trimester
Pregnancy	O26.33	Retained uterin contracep dev in pregnancy, third trimester
Pregnancy	O26.40	Herpes gestationis, unspecified trimester
Pregnancy	O26.41	Herpes gestationis, first trimester
Pregnancy	O26.42	Herpes gestationis, second trimester
Pregnancy	O26.43	Herpes gestationis, third trimester
Pregnancy	O26.50	Maternal hypotension syndrome, unspecified trimester
Pregnancy	O26.51	Maternal hypotension syndrome, first trimester
Pregnancy	O26.52	Maternal hypotension syndrome, second trimester
Pregnancy	O26.53	Maternal hypotension syndrome, third trimester
Pregnancy	O26.611	Liver and biliary tract disord in pregnancy, first trimester
Pregnancy	O26.612	Liver and biliary tract disord in preg, second trimester
Pregnancy	O26.613	Liver and biliary tract disord in pregnancy, third trimester
Pregnancy	O26.619	Liver and biliary tract disord in pregnancy, unsp trimester
Pregnancy	O26.62	Liver and biliary tract disorders in childbirth
Pregnancy	O26.63	Liver and biliary tract disorders in the puerperium
Pregnancy	O26.711	Sublux of symphysis (pubis) in pregnancy, first trimester
Pregnancy	O26.712	Sublux of symphysis (pubis) in pregnancy, second trimester
Pregnancy	O26.713	Sublux of symphysis (pubis) in pregnancy, third trimester
Pregnancy	O26.719	Sublux of symphysis (pubis) in pregnancy, unsp trimester
Pregnancy	O26.72	Subluxation of symphysis (pubis) in childbirth
Pregnancy	O26.73	Subluxation of symphysis (pubis) in the puerperium
Pregnancy	O26.811	Pregnancy related exhaustion and fatigue, first trimester
Pregnancy	O26.812	Pregnancy related exhaustion and fatigue, second trimester
Pregnancy	O26.813	Pregnancy related exhaustion and fatigue, third trimester
Pregnancy	O26.819	Pregnancy related exhaustion and fatigue, unsp trimester
Pregnancy	O26.821	Pregnancy related peripheral neuritis, first trimester
Pregnancy	O26.822	Pregnancy related peripheral neuritis, second trimester
Pregnancy	O26.823	Pregnancy related peripheral neuritis, third trimester
Pregnancy	O26.829	Pregnancy related peripheral neuritis, unspecified trimester
Pregnancy	O26.831	Pregnancy related renal disease, first trimester
Pregnancy	O26.832	Pregnancy related renal disease, second trimester
Pregnancy	O26.833	Pregnancy related renal disease, third trimester
Pregnancy	O26.839	Pregnancy related renal disease, unspecified trimester
Pregnancy	O26.841	Uterine size-date discrepancy, first trimester
Pregnancy	O26.842	Uterine size-date discrepancy, second trimester
Pregnancy	O26.843	Uterine size-date discrepancy, third trimester
Pregnancy	O26.849	Uterine size-date discrepancy, unspecified trimester
Pregnancy	O26.851	Spotting complicating pregnancy, first trimester
Pregnancy	O26.852	Spotting complicating pregnancy, second trimester
Pregnancy	O26.853	Spotting complicating pregnancy, third trimester
Pregnancy	O26.859	Spotting complicating pregnancy, unspecified trimester
Pregnancy	O26.86	Pruritic urticarial papules and plaques of pregnancy (PUPPP)
Pregnancy	O26.872	Cervical shortening, second trimester
Pregnancy	O26.873	Cervical shortening, third trimester
Pregnancy	O26.879	Cervical shortening, unspecified trimester
Pregnancy	O26.891	Oth pregnancy related conditions, first trimester
Pregnancy	O26.892	Oth pregnancy related conditions, second trimester
Pregnancy	O26.893	Oth pregnancy related conditions, third trimester
Pregnancy	O26.899	Oth pregnancy related conditions, unspecified trimester
Pregnancy	O26.90	Pregnancy related conditions, unsp, unspecified trimester
Pregnancy	O26.91	Pregnancy related conditions, unspecified, first trimester
Pregnancy	O26.92	Pregnancy related conditions, unspecified, second trimester
Pregnancy	O26.93	Pregnancy related conditions, unspecified, third trimester
Pregnancy	O28.0	Abnormal hematolog finding on antenatal screening of mother
Pregnancy	O28.1	Abnormal biochemical finding on antenat screening of mother
Pregnancy	O28.2	Abnormal cytolog finding on antenatal screening of mother
Pregnancy	O28.3	Abnormal ultrasonic finding on antenatal screening of mother
Pregnancy	O28.4	Abnormal radiolog finding on antenatal screening of mother
Pregnancy	O28.5	Abn chromsoml and genetic find on antenat screen of mother
Pregnancy	O28.8	Other abnormal findings on antenatal screening of mother
Pregnancy	O28.9	Unsp abnormal findings on antenatal screening of mother
Pregnancy	O29.011	Aspirat pneumonitis due to anesth during preg, first tri
Pregnancy	O29.012	Aspirat pneumonitis due to anesth during preg, second tri
Pregnancy	O29.013	Aspirat pneumonitis due to anesth during preg, third tri
Pregnancy	O29.019	Aspirat pneumonitis due to anesth during preg, unsp tri
Pregnancy	O29.021	Pressr collapse of lung due to anesth during preg, first tri
Pregnancy	O29.022	Pressr collapse of lung d/t anesth during preg, second tri
Pregnancy	O29.023	Pressr collapse of lung due to anesth during preg, third tri
Pregnancy	O29.029	Pressr collapse of lung due to anesth during preg, unsp tri
Pregnancy	O29.091	Oth pulmonary comp of anesth during preg, first trimester
Pregnancy	O29.092	Oth pulmonary comp of anesth during preg, second trimester
Pregnancy	O29.093	Oth pulmonary comp of anesth during preg, third trimester
Pregnancy	O29.099	Oth pulmonary comp of anesth during preg, unsp trimester
Pregnancy	O29.111	Cardiac arrest due to anesth during preg, first trimester
Pregnancy	O29.112	Cardiac arrest due to anesth during preg, second trimester
Pregnancy	O29.113	Cardiac arrest due to anesth during preg, third trimester
Pregnancy	O29.119	Cardiac arrest due to anesth during preg, unsp trimester
Pregnancy	O29.121	Cardiac failure due to anesth during preg, first trimester
Pregnancy	O29.122	Cardiac failure due to anesth during preg, second trimester
Pregnancy	O29.123	Cardiac failure due to anesth during preg, third trimester
Pregnancy	O29.129	Cardiac failure due to anesth during preg, unsp trimester
Pregnancy	O29.191	Oth cardiac comp of anesth during pregnancy, first trimester
Pregnancy	O29.192	Oth cardiac comp of anesth during preg, second trimester
Pregnancy	O29.193	Oth cardiac comp of anesth during pregnancy, third trimester
Pregnancy	O29.199	Oth cardiac comp of anesth during pregnancy, unsp trimester
Pregnancy	O29.211	Cerebral anoxia due to anesth during preg, first trimester
Pregnancy	O29.212	Cerebral anoxia due to anesth during preg, second trimester
Pregnancy	O29.213	Cerebral anoxia due to anesth during preg, third trimester
Pregnancy	O29.219	Cerebral anoxia due to anesth during preg, unsp trimester
Pregnancy	O29.291	Oth cnsl comp of anesth during pregnancy, first trimester
Pregnancy	O29.292	Oth cnsl comp of anesth during pregnancy, second trimester
Pregnancy	O29.293	Oth cnsl comp of anesth during pregnancy, third trimester
Pregnancy	O29.299	Oth cnsl comp of anesthesia during pregnancy, unsp trimester
Pregnancy	O29.3X1	Toxic reaction to local anesth during preg, first trimester
Pregnancy	O29.3X2	Toxic reaction to local anesth during preg, second trimester
Pregnancy	O29.3X3	Toxic reaction to local anesth during preg, third trimester
Pregnancy	O29.3X9	Toxic reaction to local anesth during preg, unsp trimester
Pregnancy	O29.40	Spinal and epidur anesth induce hdache during preg, unsp tri
Pregnancy	O29.41	Spinal and epidur anesth induce hdache dur preg, first tri
Pregnancy	O29.42	Spinal and epidur anesth induce hdache dur preg, second tri
Pregnancy	O29.43	Spinal and epidur anesth induce hdache dur preg, third tri
Pregnancy	O29.5X1	Oth comp of spinal and epidur anesth during preg, first tri
Pregnancy	O29.5X2	Oth comp of spinal and epidur anesth during preg, second tri
Pregnancy	O29.5X3	Oth comp of spinal and epidur anesth during preg, third tri
Pregnancy	O29.5X9	Oth comp of spinal and epidural anesth during preg, unsp tri
Pregnancy	O29.60	Failed or difficult intubation for anesth dur preg, unsp tri
Pregnancy	O29.61	Fail or difficult intubation for anesth dur preg, first tri
Pregnancy	O29.62	Fail or difficult intubation for anesth dur preg, second tri
Pregnancy	O29.63	Fail or difficult intubation for anesth dur preg, third tri
Pregnancy	O29.8X1	Oth comp of anesthesia during pregnancy, first trimester
Pregnancy	O29.8X2	Oth comp of anesthesia during pregnancy, second trimester
Pregnancy	O29.8X3	Oth comp of anesthesia during pregnancy, third trimester
Pregnancy	O29.8X9	Oth comp of anesthesia during pregnancy, unsp trimester
Pregnancy	O29.90	Unsp comp of anesthesia during pregnancy, unsp trimester
Pregnancy	O29.91	Unsp comp of anesthesia during pregnancy, first trimester
Pregnancy	O29.92	Unsp comp of anesthesia during pregnancy, second trimester
Pregnancy	O29.93	Unsp comp of anesthesia during pregnancy, third trimester
Pregnancy	O30.001	Twin preg, unsp num plcnta & amnio sacs, first trimester
Pregnancy	O30.002	Twin preg, unsp num plcnta & amnio sacs, second trimester
Pregnancy	O30.003	Twin preg, unsp num plcnta & amnio sacs, third trimester
Pregnancy	O30.009	Twin pregnancy, unsp num plcnta & amnio sacs, unsp trimester
Pregnancy	O30.011	Twin pregnancy, monochorionic/monoamniotic, first trimester
Pregnancy	O30.012	Twin pregnancy, monochorionic/monoamniotic, second trimester
Pregnancy	O30.013	Twin pregnancy, monochorionic/monoamniotic, third trimester
Pregnancy	O30.019	Twin pregnancy, monochorionic/monoamniotic, unsp trimester
Pregnancy	O30.021	Conjoined twin pregnancy, first trimester
Pregnancy	O30.022	Conjoined twin pregnancy, second trimester
Pregnancy	O30.023	Conjoined twin pregnancy, third trimester
Pregnancy	O30.029	Conjoined twin pregnancy, unspecified trimester
Pregnancy	O30.031	Twin pregnancy, monochorionic/diamniotic, first trimester
Pregnancy	O30.032	Twin pregnancy, monochorionic/diamniotic, second trimester
Pregnancy	O30.033	Twin pregnancy, monochorionic/diamniotic, third trimester
Pregnancy	O30.039	Twin pregnancy, monochorionic/diamniotic, unsp trimester
Pregnancy	O30.041	Twin pregnancy, dichorionic/diamniotic, first trimester
Pregnancy	O30.042	Twin pregnancy, dichorionic/diamniotic, second trimester
Pregnancy	O30.043	Twin pregnancy, dichorionic/diamniotic, third trimester
Pregnancy	O30.049	Twin pregnancy, dichorionic/diamniotic, unsp trimester
Pregnancy	O30.091	Twin preg, unable to dtrm num plcnta & amnio sacs, first tri
Pregnancy	O30.092	Twin preg, unable to dtrm num plcnta & amnio sacs, 2nd tri
Pregnancy	O30.093	Twin preg, unable to dtrm num plcnta & amnio sacs, third tri
Pregnancy	O30.099	Twin preg, unable to dtrm num plcnta & amnio sacs, unsp tri
Pregnancy	O30.101	Triplet preg, unsp num plcnta & amnio sacs, first trimester
Pregnancy	O30.102	Triplet preg, unsp num plcnta & amnio sacs, second trimester
Pregnancy	O30.103	Triplet preg, unsp num plcnta & amnio sacs, third trimester
Pregnancy	O30.109	Triplet preg, unsp num plcnta & amnio sacs, unsp trimester
Pregnancy	O30.111	Triplet preg w two or more monochorionic fetuses, first tri
Pregnancy	O30.112	Triplet preg w two or more monochorionic fetuses, second tri
Pregnancy	O30.113	Triplet preg w two or more monochorionic fetuses, third tri
Pregnancy	O30.119	Triplet preg w two or more monochorionic fetuses, unsp tri
Pregnancy	O30.121	Triplet preg w two or more monoamnio fetuses, first tri
Pregnancy	O30.122	Triplet preg w two or more monoamnio fetuses, second tri
Pregnancy	O30.123	Triplet preg w two or more monoamnio fetuses, third tri
Pregnancy	O30.129	Triplet preg w two or more monoamnio fetuses, unsp trimester
Pregnancy	O30.191	Trp preg, unable to dtrm num plcnta & amnio sacs, first tri
Pregnancy	O30.192	Trp preg, unable to dtrm num plcnta & amnio sacs, second tri
Pregnancy	O30.193	Trp preg, unable to dtrm num plcnta & amnio sacs, third tri
Pregnancy	O30.199	Trp preg, unable to dtrm num plcnta & amnio sacs, unsp tri
Pregnancy	O30.201	Quad preg, unsp num plcnta & amnio sacs, first trimester
Pregnancy	O30.202	Quad preg, unsp num plcnta & amnio sacs, second trimester
Pregnancy	O30.203	Quad preg, unsp num plcnta & amnio sacs, third trimester
Pregnancy	O30.209	Quad pregnancy, unsp num plcnta & amnio sacs, unsp trimester
Pregnancy	O30.211	Quad preg w two or more monochorionic fetuses, first tri
Pregnancy	O30.212	Quad preg w two or more monochorionic fetuses, second tri
Pregnancy	O30.213	Quad preg w two or more monochorionic fetuses, third tri
Pregnancy	O30.219	Quad preg w two or more monochorionic fetuses, unsp tri
Pregnancy	O30.221	Quad preg w two or more monoamnio fetuses, first trimester
Pregnancy	O30.222	Quad preg w two or more monoamnio fetuses, second trimester
Pregnancy	O30.223	Quad preg w two or more monoamnio fetuses, third trimester
Pregnancy	O30.229	Quad preg w two or more monoamnio fetuses, unsp trimester
Pregnancy	O30.291	Quad preg, unable to dtrm num plcnta & amnio sacs, first tri
Pregnancy	O30.292	Quad preg, unable to dtrm num plcnta & amnio sacs, 2nd tri
Pregnancy	O30.293	Quad preg, unable to dtrm num plcnta & amnio sacs, third tri
Pregnancy	O30.299	Quad preg, unable to dtrm num plcnta & amnio sacs, unsp tri
Pregnancy	O30.801	Oth multiple gest, unsp num plcnta & amnio sacs, first tri
Pregnancy	O30.802	Oth multiple gest, unsp num plcnta & amnio sacs, second tri
Pregnancy	O30.803	Oth multiple gest, unsp num plcnta & amnio sacs, third tri
Pregnancy	O30.809	Oth multiple gest, unsp num plcnta & amnio sacs, unsp tri
Pregnancy	O30.811	Oth mult gest w two or more monochorionic fetuses, first tri
Pregnancy	O30.812	Oth mult gest w two or more monochorionic fetuses, 2nd tri
Pregnancy	O30.813	Oth mult gest w two or more monochorionic fetuses, third tri
Pregnancy	O30.819	Oth mult gest w two or more monochorionic fetuses, unsp tri
Pregnancy	O30.821	Oth multiple gest w two or more monoamnio fetuses, first tri
Pregnancy	O30.822	Oth mult gest w two or more monoamnio fetuses, second tri
Pregnancy	O30.823	Oth multiple gest w two or more monoamnio fetuses, third tri
Pregnancy	O30.829	Oth multiple gest w two or more monoamnio fetuses, unsp tri
Pregnancy	O30.891	Oth mult gest, unab to dtrm num plcnta & amnio sacs, 1st tri
Pregnancy	O30.892	Oth mult gest, unab to dtrm num plcnta & amnio sacs, 2nd tri
Pregnancy	O30.893	Oth mult gest, unab to dtrm num plcnta & amnio sacs, 3rd tri
Pregnancy	O30.899	Oth mult gest,unab to dtrm num plcnta & amnio sacs, unsp tri
Pregnancy	O30.90	Multiple gestation, unspecified, unspecified trimester
Pregnancy	O30.91	Multiple gestation, unspecified, first trimester
Pregnancy	O30.92	Multiple gestation, unspecified, second trimester
Pregnancy	O30.93	Multiple gestation, unspecified, third trimester
Pregnancy	O31.00X0	Papyraceous fetus, unsp trimester, not applicable or unsp
Pregnancy	O31.00X1	Papyraceous fetus, unspecified trimester, fetus 1
Pregnancy	O31.00X2	Papyraceous fetus, unspecified trimester, fetus 2
Pregnancy	O31.00X3	Papyraceous fetus, unspecified trimester, fetus 3
Pregnancy	O31.00X4	Papyraceous fetus, unspecified trimester, fetus 4
Pregnancy	O31.00X5	Papyraceous fetus, unspecified trimester, fetus 5
Pregnancy	O31.00X9	Papyraceous fetus, unspecified trimester, other fetus
Pregnancy	O31.01X0	Papyraceous fetus, first trimester, not applicable or unsp
Pregnancy	O31.01X1	Papyraceous fetus, first trimester, fetus 1
Pregnancy	O31.01X2	Papyraceous fetus, first trimester, fetus 2
Pregnancy	O31.01X3	Papyraceous fetus, first trimester, fetus 3
Pregnancy	O31.01X4	Papyraceous fetus, first trimester, fetus 4
Pregnancy	O31.01X5	Papyraceous fetus, first trimester, fetus 5
Pregnancy	O31.01X9	Papyraceous fetus, first trimester, other fetus
Pregnancy	O31.02X0	Papyraceous fetus, second trimester, not applicable or unsp
Pregnancy	O31.02X1	Papyraceous fetus, second trimester, fetus 1
Pregnancy	O31.02X2	Papyraceous fetus, second trimester, fetus 2
Pregnancy	O31.02X3	Papyraceous fetus, second trimester, fetus 3
Pregnancy	O31.02X4	Papyraceous fetus, second trimester, fetus 4
Pregnancy	O31.02X5	Papyraceous fetus, second trimester, fetus 5
Pregnancy	O31.02X9	Papyraceous fetus, second trimester, other fetus
Pregnancy	O31.03X0	Papyraceous fetus, third trimester, not applicable or unsp
Pregnancy	O31.03X1	Papyraceous fetus, third trimester, fetus 1
Pregnancy	O31.03X2	Papyraceous fetus, third trimester, fetus 2
Pregnancy	O31.03X3	Papyraceous fetus, third trimester, fetus 3
Pregnancy	O31.03X4	Papyraceous fetus, third trimester, fetus 4
Pregnancy	O31.03X5	Papyraceous fetus, third trimester, fetus 5
Pregnancy	O31.03X9	Papyraceous fetus, third trimester, other fetus
Pregnancy	O31.10X0	Cont preg aft spon abort of one fts or more, unsp tri, unsp
Pregnancy	O31.10X1	Cont preg aft spon abort of one fts or more, unsp tri, fts1
Pregnancy	O31.10X2	Cont preg aft spon abort of one fts or more, unsp tri, fts2
Pregnancy	O31.10X3	Cont preg aft spon abort of one fts or more, unsp tri, fts3
Pregnancy	O31.10X4	Cont preg aft spon abort of one fts or more, unsp tri, fts4
Pregnancy	O31.10X5	Cont preg aft spon abort of one fts or more, unsp tri, fts5
Pregnancy	O31.10X9	Cont preg aft spon abort of one fetus or more, unsp tri, oth
Pregnancy	O31.11X0	Cont preg aft spon abort of one fts or more, first tri, unsp
Pregnancy	O31.11X1	Cont preg aft spon abort of one fts or more, first tri, fts1
Pregnancy	O31.11X2	Cont preg aft spon abort of one fts or more, first tri, fts2
Pregnancy	O31.11X3	Cont preg aft spon abort of one fts or more, first tri, fts3
Pregnancy	O31.11X4	Cont preg aft spon abort of one fts or more, first tri, fts4
Pregnancy	O31.11X5	Cont preg aft spon abort of one fts or more, first tri, fts5
Pregnancy	O31.11X9	Cont preg aft spon abort of one fts or more, first tri, oth
Pregnancy	O31.12X0	Cont preg aft spon abort of one fetus or more, 2nd tri, unsp
Pregnancy	O31.12X1	Cont preg aft spon abort of one fetus or more, 2nd tri, fts1
Pregnancy	O31.12X2	Cont preg aft spon abort of one fetus or more, 2nd tri, fts2
Pregnancy	O31.12X3	Cont preg aft spon abort of one fetus or more, 2nd tri, fts3
Pregnancy	O31.12X4	Cont preg aft spon abort of one fetus or more, 2nd tri, fts4
Pregnancy	O31.12X5	Cont preg aft spon abort of one fetus or more, 2nd tri, fts5
Pregnancy	O31.12X9	Cont preg aft spon abort of one fetus or more, 2nd tri, oth
Pregnancy	O31.13X0	Cont preg aft spon abort of one fts or more, third tri, unsp
Pregnancy	O31.13X1	Cont preg aft spon abort of one fts or more, third tri, fts1
Pregnancy	O31.13X2	Cont preg aft spon abort of one fts or more, third tri, fts2
Pregnancy	O31.13X3	Cont preg aft spon abort of one fts or more, third tri, fts3
Pregnancy	O31.13X4	Cont preg aft spon abort of one fts or more, third tri, fts4
Pregnancy	O31.13X5	Cont preg aft spon abort of one fts or more, third tri, fts5
Pregnancy	O31.13X9	Cont preg aft spon abort of one fts or more, third tri, oth
Pregnancy	O31.20X0	Cont preg aft uterin dth of one fts or more, unsp tri, unsp
Pregnancy	O31.20X1	Cont preg aft uterin dth of one fts or more, unsp tri, fts1
Pregnancy	O31.20X2	Cont preg aft uterin dth of one fts or more, unsp tri, fts2
Pregnancy	O31.20X3	Cont preg aft uterin dth of one fts or more, unsp tri, fts3
Pregnancy	O31.20X4	Cont preg aft uterin dth of one fts or more, unsp tri, fts4
Pregnancy	O31.20X5	Cont preg aft uterin dth of one fts or more, unsp tri, fts5
Pregnancy	O31.20X9	Cont preg aft uterin dth of one fetus or more, unsp tri, oth
Pregnancy	O31.21X0	Cont preg aft uterin dth of one fts or more, first tri, unsp
Pregnancy	O31.21X1	Cont preg aft uterin dth of one fts or more, first tri, fts1
Pregnancy	O31.21X2	Cont preg aft uterin dth of one fts or more, first tri, fts2
Pregnancy	O31.21X3	Cont preg aft uterin dth of one fts or more, first tri, fts3
Pregnancy	O31.21X4	Cont preg aft uterin dth of one fts or more, first tri, fts4
Pregnancy	O31.21X5	Cont preg aft uterin dth of one fts or more, first tri, fts5
Pregnancy	O31.21X9	Cont preg aft uterin dth of one fts or more, first tri, oth
Pregnancy	O31.22X0	Cont preg aft uterin dth of one fetus or more, 2nd tri, unsp
Pregnancy	O31.22X1	Cont preg aft uterin dth of one fetus or more, 2nd tri, fts1
Pregnancy	O31.22X2	Cont preg aft uterin dth of one fetus or more, 2nd tri, fts2
Pregnancy	O31.22X3	Cont preg aft uterin dth of one fetus or more, 2nd tri, fts3
Pregnancy	O31.22X4	Cont preg aft uterin dth of one fetus or more, 2nd tri, fts4
Pregnancy	O31.22X5	Cont preg aft uterin dth of one fetus or more, 2nd tri, fts5
Pregnancy	O31.22X9	Cont preg aft uterin dth of one fetus or more, 2nd tri, oth
Pregnancy	O31.23X0	Cont preg aft uterin dth of one fts or more, third tri, unsp
Pregnancy	O31.23X1	Cont preg aft uterin dth of one fts or more, third tri, fts1
Pregnancy	O31.23X2	Cont preg aft uterin dth of one fts or more, third tri, fts2
Pregnancy	O31.23X3	Cont preg aft uterin dth of one fts or more, third tri, fts3
Pregnancy	O31.23X4	Cont preg aft uterin dth of one fts or more, third tri, fts4
Pregnancy	O31.23X5	Cont preg aft uterin dth of one fts or more, third tri, fts5
Pregnancy	O31.23X9	Cont preg aft uterin dth of one fts or more, third tri, oth
Pregnancy	O31.30X0	Cont preg aft elctv fetl rdct of 1 fts or more,unsp tri,unsp
Pregnancy	O31.30X1	Cont preg aft elctv fetl rdct of 1 fts or more,unsp tri,fts1
Pregnancy	O31.30X2	Cont preg aft elctv fetl rdct of 1 fts or more,unsp tri,fts2
Pregnancy	O31.30X3	Cont preg aft elctv fetl rdct of 1 fts or more,unsp tri,fts3
Pregnancy	O31.30X4	Cont preg aft elctv fetl rdct of 1 fts or more,unsp tri,fts4
Pregnancy	O31.30X5	Cont preg aft elctv fetl rdct of 1 fts or more,unsp tri,fts5
Pregnancy	O31.30X9	Cont preg aft elctv fetl rdct of 1 fts or more,unsp tri, oth
Pregnancy	O31.31X0	Cont preg aft elctv fetl rdct of 1 fts or more,1st tri, unsp
Pregnancy	O31.31X1	Cont preg aft elctv fetl rdct of 1 fts or more,1st tri, fts1
Pregnancy	O31.31X2	Cont preg aft elctv fetl rdct of 1 fts or more,1st tri, fts2
Pregnancy	O31.31X3	Cont preg aft elctv fetl rdct of 1 fts or more,1st tri, fts3
Pregnancy	O31.31X4	Cont preg aft elctv fetl rdct of 1 fts or more,1st tri, fts4
Pregnancy	O31.31X5	Cont preg aft elctv fetl rdct of 1 fts or more,1st tri, fts5
Pregnancy	O31.31X9	Cont preg aft elctv fetl rdct of 1 fts or more, 1st tri, oth
Pregnancy	O31.32X0	Cont preg aft elctv fetl rdct of 1 fts or more,2nd tri, unsp
Pregnancy	O31.32X1	Cont preg aft elctv fetl rdct of 1 fts or more,2nd tri, fts1
Pregnancy	O31.32X2	Cont preg aft elctv fetl rdct of 1 fts or more,2nd tri, fts2
Pregnancy	O31.32X3	Cont preg aft elctv fetl rdct of 1 fts or more,2nd tri, fts3
Pregnancy	O31.32X4	Cont preg aft elctv fetl rdct of 1 fts or more,2nd tri, fts4
Pregnancy	O31.32X5	Cont preg aft elctv fetl rdct of 1 fts or more,2nd tri, fts5
Pregnancy	O31.32X9	Cont preg aft elctv fetl rdct of 1 fts or more, 2nd tri, oth
Pregnancy	O31.33X0	Cont preg aft elctv fetl rdct of 1 fts or more,3rd tri, unsp
Pregnancy	O31.33X1	Cont preg aft elctv fetl rdct of 1 fts or more,3rd tri, fts1
Pregnancy	O31.33X2	Cont preg aft elctv fetl rdct of 1 fts or more,3rd tri, fts2
Pregnancy	O31.33X3	Cont preg aft elctv fetl rdct of 1 fts or more,3rd tri, fts3
Pregnancy	O31.33X4	Cont preg aft elctv fetl rdct of 1 fts or more,3rd tri, fts4
Pregnancy	O31.33X5	Cont preg aft elctv fetl rdct of 1 fts or more,3rd tri, fts5
Pregnancy	O31.33X9	Cont preg aft elctv fetl rdct of 1 fts or more, 3rd tri, oth
Pregnancy	O31.8X10	Oth comp specific to multiple gest, first trimester, unsp
Pregnancy	O31.8X11	Oth comp specific to multiple gest, first trimester, fetus 1
Pregnancy	O31.8X12	Oth comp specific to multiple gest, first trimester, fetus 2
Pregnancy	O31.8X13	Oth comp specific to multiple gest, first trimester, fetus 3
Pregnancy	O31.8X14	Oth comp specific to multiple gest, first trimester, fetus 4
Pregnancy	O31.8X15	Oth comp specific to multiple gest, first trimester, fetus 5
Pregnancy	O31.8X19	Oth comp specific to multiple gest, first trimester, oth
Pregnancy	O31.8X20	Oth comp specific to multiple gest, second trimester, unsp
Pregnancy	O31.8X21	Oth comp specific to multiple gest, second tri, fetus 1
Pregnancy	O31.8X22	Oth comp specific to multiple gest, second tri, fetus 2
Pregnancy	O31.8X23	Oth comp specific to multiple gest, second tri, fetus 3
Pregnancy	O31.8X24	Oth comp specific to multiple gest, second tri, fetus 4
Pregnancy	O31.8X25	Oth comp specific to multiple gest, second tri, fetus 5
Pregnancy	O31.8X29	Oth comp specific to multiple gest, second trimester, oth
Pregnancy	O31.8X30	Oth comp specific to multiple gest, third trimester, unsp
Pregnancy	O31.8X31	Oth comp specific to multiple gest, third trimester, fetus 1
Pregnancy	O31.8X32	Oth comp specific to multiple gest, third trimester, fetus 2
Pregnancy	O31.8X33	Oth comp specific to multiple gest, third trimester, fetus 3
Pregnancy	O31.8X34	Oth comp specific to multiple gest, third trimester, fetus 4
Pregnancy	O31.8X35	Oth comp specific to multiple gest, third trimester, fetus 5
Pregnancy	O31.8X39	Oth comp specific to multiple gest, third trimester, oth
Pregnancy	O31.8X90	Oth comp specific to multiple gest, unsp trimester, unsp
Pregnancy	O31.8X91	Oth comp specific to multiple gest, unsp trimester, fetus 1
Pregnancy	O31.8X92	Oth comp specific to multiple gest, unsp trimester, fetus 2
Pregnancy	O31.8X93	Oth comp specific to multiple gest, unsp trimester, fetus 3
Pregnancy	O31.8X94	Oth comp specific to multiple gest, unsp trimester, fetus 4
Pregnancy	O31.8X95	Oth comp specific to multiple gest, unsp trimester, fetus 5
Pregnancy	O31.8X99	Oth comp specific to multiple gestation, unsp trimester, oth
Pregnancy	O32.0XX0	Maternal care for unstable lie, not applicable or unsp
Pregnancy	O32.0XX1	Maternal care for unstable lie, fetus 1
Pregnancy	O32.0XX2	Maternal care for unstable lie, fetus 2
Pregnancy	O32.0XX3	Maternal care for unstable lie, fetus 3
Pregnancy	O32.0XX4	Maternal care for unstable lie, fetus 4
Pregnancy	O32.0XX5	Maternal care for unstable lie, fetus 5
Pregnancy	O32.0XX9	Maternal care for unstable lie, other fetus
Pregnancy	O32.1XX0	Maternal care for breech presentation, unsp
Pregnancy	O32.1XX1	Maternal care for breech presentation, fetus 1
Pregnancy	O32.1XX2	Maternal care for breech presentation, fetus 2
Pregnancy	O32.1XX3	Maternal care for breech presentation, fetus 3
Pregnancy	O32.1XX4	Maternal care for breech presentation, fetus 4
Pregnancy	O32.1XX5	Maternal care for breech presentation, fetus 5
Pregnancy	O32.1XX9	Maternal care for breech presentation, other fetus
Pregnancy	O32.2XX0	Maternal care for transverse and oblique lie, unsp
Pregnancy	O32.2XX1	Maternal care for transverse and oblique lie, fetus 1
Pregnancy	O32.2XX2	Maternal care for transverse and oblique lie, fetus 2
Pregnancy	O32.2XX3	Maternal care for transverse and oblique lie, fetus 3
Pregnancy	O32.2XX4	Maternal care for transverse and oblique lie, fetus 4
Pregnancy	O32.2XX5	Maternal care for transverse and oblique lie, fetus 5
Pregnancy	O32.2XX9	Maternal care for transverse and oblique lie, other fetus
Pregnancy	O32.3XX0	Maternal care for face, brow and chin presentation, unsp
Pregnancy	O32.3XX1	Maternal care for face, brow and chin presentation, fetus 1
Pregnancy	O32.3XX2	Maternal care for face, brow and chin presentation, fetus 2
Pregnancy	O32.3XX3	Maternal care for face, brow and chin presentation, fetus 3
Pregnancy	O32.3XX4	Maternal care for face, brow and chin presentation, fetus 4
Pregnancy	O32.3XX5	Maternal care for face, brow and chin presentation, fetus 5
Pregnancy	O32.3XX9	Maternal care for face, brow and chin presentation, oth
Pregnancy	O32.4XX0	Maternal care for high head at term, not applicable or unsp
Pregnancy	O32.4XX1	Maternal care for high head at term, fetus 1
Pregnancy	O32.4XX2	Maternal care for high head at term, fetus 2
Pregnancy	O32.4XX3	Maternal care for high head at term, fetus 3
Pregnancy	O32.4XX4	Maternal care for high head at term, fetus 4
Pregnancy	O32.4XX5	Maternal care for high head at term, fetus 5
Pregnancy	O32.4XX9	Maternal care for high head at term, other fetus
Pregnancy	O32.6XX0	Maternal care for compound presentation, unsp
Pregnancy	O32.6XX1	Maternal care for compound presentation, fetus 1
Pregnancy	O32.6XX2	Maternal care for compound presentation, fetus 2
Pregnancy	O32.6XX3	Maternal care for compound presentation, fetus 3
Pregnancy	O32.6XX4	Maternal care for compound presentation, fetus 4
Pregnancy	O32.6XX5	Maternal care for compound presentation, fetus 5
Pregnancy	O32.6XX9	Maternal care for compound presentation, other fetus
Pregnancy	O32.8XX0	Maternal care for oth malpresentation of fetus, unsp
Pregnancy	O32.8XX1	Maternal care for other malpresentation of fetus, fetus 1
Pregnancy	O32.8XX2	Maternal care for other malpresentation of fetus, fetus 2
Pregnancy	O32.8XX3	Maternal care for other malpresentation of fetus, fetus 3
Pregnancy	O32.8XX4	Maternal care for other malpresentation of fetus, fetus 4
Pregnancy	O32.8XX5	Maternal care for other malpresentation of fetus, fetus 5
Pregnancy	O32.8XX9	Maternal care for oth malpresentation of fetus, other fetus
Pregnancy	O32.9XX0	Maternal care for malpresentation of fetus, unsp, unsp
Pregnancy	O32.9XX1	Maternal care for malpresentation of fetus, unsp, fetus 1
Pregnancy	O32.9XX2	Maternal care for malpresentation of fetus, unsp, fetus 2
Pregnancy	O32.9XX3	Maternal care for malpresentation of fetus, unsp, fetus 3
Pregnancy	O32.9XX4	Maternal care for malpresentation of fetus, unsp, fetus 4
Pregnancy	O32.9XX5	Maternal care for malpresentation of fetus, unsp, fetus 5
Pregnancy	O32.9XX9	Maternal care for malpresentation of fetus, unsp, oth fetus
Pregnancy	O33.0	Matern care for disproprtn d/t deformity of matern pelv bone
Pregnancy	O33.1	Matern care for disproprtn d/t generally contracted pelvis
Pregnancy	O33.2	Maternal care for disproprtn due to inlet contrctn of pelvis
Pregnancy	O33.3XX0	Matern care for disproprtn d/t outlet contrctn of pelv, unsp
Pregnancy	O33.3XX1	Matern care for disproprtn d/t outlet contrctn of pelv, fts1
Pregnancy	O33.3XX2	Matern care for disproprtn d/t outlet contrctn of pelv, fts2
Pregnancy	O33.3XX3	Matern care for disproprtn d/t outlet contrctn of pelv, fts3
Pregnancy	O33.3XX4	Matern care for disproprtn d/t outlet contrctn of pelv, fts4
Pregnancy	O33.3XX5	Matern care for disproprtn d/t outlet contrctn of pelv, fts5
Pregnancy	O33.3XX9	Matern care for disproprtn d/t outlet contrctn of pelv, oth
Pregnancy	O33.4XX0	Matern care for disproprtn of mix matern & fetl origin, unsp
Pregnancy	O33.4XX1	Matern care for disproprtn of mix matern & fetl origin, fts1
Pregnancy	O33.4XX2	Matern care for disproprtn of mix matern & fetl origin, fts2
Pregnancy	O33.4XX3	Matern care for disproprtn of mix matern & fetl origin, fts3
Pregnancy	O33.4XX4	Matern care for disproprtn of mix matern & fetl origin, fts4
Pregnancy	O33.4XX5	Matern care for disproprtn of mix matern & fetl origin, fts5
Pregnancy	O33.4XX9	Matern care for disproprtn of mix matern & fetl origin, oth
Pregnancy	O33.5XX0	Matern care for disproprtn d/t unusually large fetus, unsp
Pregnancy	O33.5XX1	Matern care for disproprtn d/t unusually large fetus, fts1
Pregnancy	O33.5XX2	Matern care for disproprtn d/t unusually large fetus, fts2
Pregnancy	O33.5XX3	Matern care for disproprtn d/t unusually large fetus, fts3
Pregnancy	O33.5XX4	Matern care for disproprtn d/t unusually large fetus, fts4
Pregnancy	O33.5XX5	Matern care for disproprtn d/t unusually large fetus, fts5
Pregnancy	O33.5XX9	Matern care for disproprtn due to unusually large fetus, oth
Pregnancy	O33.6XX0	Matern care for disproprtn due to hydrocephalic fetus, unsp
Pregnancy	O33.6XX1	Matern care for disproprtn due to hydrocephalic fetus, fts1
Pregnancy	O33.6XX2	Matern care for disproprtn due to hydrocephalic fetus, fts2
Pregnancy	O33.6XX3	Matern care for disproprtn due to hydrocephalic fetus, fts3
Pregnancy	O33.6XX4	Matern care for disproprtn due to hydrocephalic fetus, fts4
Pregnancy	O33.6XX5	Matern care for disproprtn due to hydrocephalic fetus, fts5
Pregnancy	O33.6XX9	Maternal care for disproprtn due to hydrocephalic fetus, oth
Pregnancy	O33.7	Maternal care for disproportion due to oth fetal deformities
Pregnancy	O33.7XX0	Maternal care for disproportion due to other fetal deformities, not applicable or unspecified
Pregnancy	O33.7XX1	Maternal care for disproportion due to other fetal deformities, fetus 1
Pregnancy	O33.7XX2	Maternal care for disproportion due to other fetal deformities, fetus 2
Pregnancy	O33.7XX3	Maternal care for disproportion due to other fetal deformities, fetus 3
Pregnancy	O33.7XX4	Maternal care for disproportion due to other fetal deformities, fetus 4
Pregnancy	O33.8	Maternal care for disproportion of other origin
Pregnancy	O33.9	Maternal care for disproportion, unspecified
Pregnancy	O337.XX5	Maternal care for disproportion due to other fetal deformities, fetus 5
Pregnancy	O337.XX9	Maternal care for disproportion due to other fetal deformities, other fetus
Pregnancy	O34.00	Maternal care for unsp congen malform of uterus, unsp tri
Pregnancy	O34.01	Maternal care for unsp congen malform of uterus, first tri
Pregnancy	O34.02	Maternal care for unsp congen malform of uterus, second tri
Pregnancy	O34.03	Maternal care for unsp congen malform of uterus, third tri
Pregnancy	O34.10	Maternal care for benign tumor of corpus uteri, unsp tri
Pregnancy	O34.11	Maternal care for benign tumor of corpus uteri, first tri
Pregnancy	O34.12	Maternal care for benign tumor of corpus uteri, second tri
Pregnancy	O34.13	Maternal care for benign tumor of corpus uteri, third tri
Pregnancy	O34.21	Maternal care for scar from previous cesarean delivery
Pregnancy	O34.211	Maternal care for low transverse scar from previous cesarean delivery
Pregnancy	O34.212	Maternal care for vertical scar from previous cesarean delivery
Pregnancy	O34.219	MATERNAL CARE FOR UNSPECIFIED TYPE SCAR FROM PREV CESAREAN DEL
Pregnancy	O34.29	Maternal care due to uterine scar from oth previous surgery
Pregnancy	O34.30	Maternal care for cervical incompetence, unsp trimester
Pregnancy	O34.31	Maternal care for cervical incompetence, first trimester
Pregnancy	O34.32	Maternal care for cervical incompetence, second trimester
Pregnancy	O34.33	Maternal care for cervical incompetence, third trimester
Pregnancy	O34.40	Maternal care for oth abnlt of cervix, unsp trimester
Pregnancy	O34.41	Maternal care for oth abnlt of cervix, first trimester
Pregnancy	O34.42	Maternal care for oth abnlt of cervix, second trimester
Pregnancy	O34.43	Maternal care for oth abnlt of cervix, third trimester
Pregnancy	O34.511	Maternal care for incarceration of gravid uterus, first tri
Pregnancy	O34.512	Maternal care for incarceration of gravid uterus, second tri
Pregnancy	O34.513	Maternal care for incarceration of gravid uterus, third tri
Pregnancy	O34.519	Maternal care for incarceration of gravid uterus, unsp tri
Pregnancy	O34.521	Maternal care for prolapse of gravid uterus, first trimester
Pregnancy	O34.522	Maternal care for prolapse of gravid uterus, second tri
Pregnancy	O34.523	Maternal care for prolapse of gravid uterus, third trimester
Pregnancy	O34.529	Maternal care for prolapse of gravid uterus, unsp trimester
Pregnancy	O34.531	Maternal care for retroversion of gravid uterus, first tri
Pregnancy	O34.532	Maternal care for retroversion of gravid uterus, second tri
Pregnancy	O34.533	Maternal care for retroversion of gravid uterus, third tri
Pregnancy	O34.539	Maternal care for retroversion of gravid uterus, unsp tri
Pregnancy	O34.591	Maternal care for oth abnlt of gravid uterus, first tri
Pregnancy	O34.592	Maternal care for oth abnlt of gravid uterus, second tri
Pregnancy	O34.593	Maternal care for oth abnlt of gravid uterus, third tri
Pregnancy	O34.599	Maternal care for oth abnlt of gravid uterus, unsp trimester
Pregnancy	O34.60	Maternal care for abnormality of vagina, unsp trimester
Pregnancy	O34.61	Maternal care for abnormality of vagina, first trimester
Pregnancy	O34.62	Maternal care for abnormality of vagina, second trimester
Pregnancy	O34.63	Maternal care for abnormality of vagina, third trimester
Pregnancy	O34.70	Maternal care for abnlt of vulva and perineum, unsp tri
Pregnancy	O34.71	Maternal care for abnlt of vulva and perineum, first tri
Pregnancy	O34.72	Maternal care for abnlt of vulva and perineum, second tri
Pregnancy	O34.73	Maternal care for abnlt of vulva and perineum, third tri
Pregnancy	O34.80	Maternal care for oth abnlt of pelvic organs, unsp trimester
Pregnancy	O34.81	Maternal care for oth abnlt of pelvic organs, first tri
Pregnancy	O34.82	Maternal care for oth abnlt of pelvic organs, second tri
Pregnancy	O34.83	Maternal care for oth abnlt of pelvic organs, third tri
Pregnancy	O34.90	Maternal care for abnlt of pelvic organ, unsp, unsp tri
Pregnancy	O34.91	Maternal care for abnlt of pelvic organ, unsp, first tri
Pregnancy	O34.92	Maternal care for abnlt of pelvic organ, unsp, second tri
Pregnancy	O34.93	Maternal care for abnlt of pelvic organ, unsp, third tri
Pregnancy	O35.0XX0	Maternal care for (suspected) cnsl malform in fetus, unsp
Pregnancy	O35.0XX1	Maternal care for (suspected) cnsl malform in fetus, fetus 1
Pregnancy	O35.0XX2	Maternal care for (suspected) cnsl malform in fetus, fetus 2
Pregnancy	O35.0XX3	Maternal care for (suspected) cnsl malform in fetus, fetus 3
Pregnancy	O35.0XX4	Maternal care for (suspected) cnsl malform in fetus, fetus 4
Pregnancy	O35.0XX5	Maternal care for (suspected) cnsl malform in fetus, fetus 5
Pregnancy	O35.0XX9	Maternal care for (suspected) cnsl malform in fetus, oth
Pregnancy	O35.1XX0	Maternal care for chromosomal abnormality in fetus, unsp
Pregnancy	O35.1XX1	Maternal care for chromosomal abnormality in fetus, fetus 1
Pregnancy	O35.1XX2	Maternal care for chromosomal abnormality in fetus, fetus 2
Pregnancy	O35.1XX3	Maternal care for chromosomal abnormality in fetus, fetus 3
Pregnancy	O35.1XX4	Maternal care for chromosomal abnormality in fetus, fetus 4
Pregnancy	O35.1XX5	Maternal care for chromosomal abnormality in fetus, fetus 5
Pregnancy	O35.1XX9	Maternal care for chromosomal abnormality in fetus, oth
Pregnancy	O35.2XX0	Maternal care for hereditary disease in fetus, unsp
Pregnancy	O35.2XX1	Maternal care for hereditary disease in fetus, fetus 1
Pregnancy	O35.2XX2	Maternal care for hereditary disease in fetus, fetus 2
Pregnancy	O35.2XX3	Maternal care for hereditary disease in fetus, fetus 3
Pregnancy	O35.2XX4	Maternal care for hereditary disease in fetus, fetus 4
Pregnancy	O35.2XX5	Maternal care for hereditary disease in fetus, fetus 5
Pregnancy	O35.2XX9	Maternal care for hereditary disease in fetus, oth
Pregnancy	O35.3XX0	Matern care for damag to fts from viral dis in mother, unsp
Pregnancy	O35.3XX1	Matern care for damag to fts from viral dis in mother, fts1
Pregnancy	O35.3XX2	Matern care for damag to fts from viral dis in mother, fts2
Pregnancy	O35.3XX3	Matern care for damag to fts from viral dis in mother, fts3
Pregnancy	O35.3XX4	Matern care for damag to fts from viral dis in mother, fts4
Pregnancy	O35.3XX5	Matern care for damag to fts from viral dis in mother, fts5
Pregnancy	O35.3XX9	Matern care for damag to fetus from viral dis in mother, oth
Pregnancy	O35.4XX0	Maternal care for damage to fetus from alcohol, unsp
Pregnancy	O35.4XX1	Maternal care for damage to fetus from alcohol, fetus 1
Pregnancy	O35.4XX2	Maternal care for damage to fetus from alcohol, fetus 2
Pregnancy	O35.4XX3	Maternal care for damage to fetus from alcohol, fetus 3
Pregnancy	O35.4XX4	Maternal care for damage to fetus from alcohol, fetus 4
Pregnancy	O35.4XX5	Maternal care for damage to fetus from alcohol, fetus 5
Pregnancy	O35.4XX9	Maternal care for damage to fetus from alcohol, oth
Pregnancy	O35.5XX0	Maternal care for (suspected) damage to fetus by drugs, unsp
Pregnancy	O35.5XX1	Maternal care for damage to fetus by drugs, fetus 1
Pregnancy	O35.5XX2	Maternal care for damage to fetus by drugs, fetus 2
Pregnancy	O35.5XX3	Maternal care for damage to fetus by drugs, fetus 3
Pregnancy	O35.5XX4	Maternal care for damage to fetus by drugs, fetus 4
Pregnancy	O35.5XX5	Maternal care for damage to fetus by drugs, fetus 5
Pregnancy	O35.5XX9	Maternal care for (suspected) damage to fetus by drugs, oth
Pregnancy	O35.6XX0	Maternal care for damage to fetus by radiation, unsp
Pregnancy	O35.6XX1	Maternal care for damage to fetus by radiation, fetus 1
Pregnancy	O35.6XX2	Maternal care for damage to fetus by radiation, fetus 2
Pregnancy	O35.6XX3	Maternal care for damage to fetus by radiation, fetus 3
Pregnancy	O35.6XX4	Maternal care for damage to fetus by radiation, fetus 4
Pregnancy	O35.6XX5	Maternal care for damage to fetus by radiation, fetus 5
Pregnancy	O35.6XX9	Maternal care for damage to fetus by radiation, oth
Pregnancy	O35.7XX0	Maternal care for damage to fetus by oth medical proc, unsp
Pregnancy	O35.7XX1	Matern care for damage to fetus by oth medical proc, fetus 1
Pregnancy	O35.7XX2	Matern care for damage to fetus by oth medical proc, fetus 2
Pregnancy	O35.7XX3	Matern care for damage to fetus by oth medical proc, fetus 3
Pregnancy	O35.7XX4	Matern care for damage to fetus by oth medical proc, fetus 4
Pregnancy	O35.7XX5	Matern care for damage to fetus by oth medical proc, fetus 5
Pregnancy	O35.7XX9	Maternal care for damage to fetus by oth medical proc, oth
Pregnancy	O35.8XX0	Maternal care for oth fetal abnormality and damage, unsp
Pregnancy	O35.8XX1	Maternal care for oth fetal abnormality and damage, fetus 1
Pregnancy	O35.8XX2	Maternal care for oth fetal abnormality and damage, fetus 2
Pregnancy	O35.8XX3	Maternal care for oth fetal abnormality and damage, fetus 3
Pregnancy	O35.8XX4	Maternal care for oth fetal abnormality and damage, fetus 4
Pregnancy	O35.8XX5	Maternal care for oth fetal abnormality and damage, fetus 5
Pregnancy	O35.8XX9	Maternal care for oth fetal abnormality and damage, oth
Pregnancy	O35.9XX0	Maternal care for fetal abnormality and damage, unsp, unsp
Pregnancy	O35.9XX1	Maternal care for fetal abnlt and damage, unsp, fetus 1
Pregnancy	O35.9XX2	Maternal care for fetal abnlt and damage, unsp, fetus 2
Pregnancy	O35.9XX3	Maternal care for fetal abnlt and damage, unsp, fetus 3
Pregnancy	O35.9XX4	Maternal care for fetal abnlt and damage, unsp, fetus 4
Pregnancy	O35.9XX5	Maternal care for fetal abnlt and damage, unsp, fetus 5
Pregnancy	O35.9XX9	Maternal care for fetal abnormality and damage, unsp, oth
Pregnancy	O36.0110	Maternal care for anti-D antibodies, first trimester, unsp
Pregnancy	O36.0111	Maternal care for anti-D antibodies, first tri, fetus 1
Pregnancy	O36.0112	Maternal care for anti-D antibodies, first tri, fetus 2
Pregnancy	O36.0113	Maternal care for anti-D antibodies, first tri, fetus 3
Pregnancy	O36.0114	Maternal care for anti-D antibodies, first tri, fetus 4
Pregnancy	O36.0115	Maternal care for anti-D antibodies, first tri, fetus 5
Pregnancy	O36.0119	Maternal care for anti-D antibodies, first trimester, oth
Pregnancy	O36.0120	Maternal care for anti-D antibodies, second trimester, unsp
Pregnancy	O36.0121	Maternal care for anti-D antibodies, second tri, fetus 1
Pregnancy	O36.0122	Maternal care for anti-D antibodies, second tri, fetus 2
Pregnancy	O36.0123	Maternal care for anti-D antibodies, second tri, fetus 3
Pregnancy	O36.0124	Maternal care for anti-D antibodies, second tri, fetus 4
Pregnancy	O36.0125	Maternal care for anti-D antibodies, second tri, fetus 5
Pregnancy	O36.0129	Maternal care for anti-D antibodies, second trimester, oth
Pregnancy	O36.0130	Maternal care for anti-D antibodies, third trimester, unsp
Pregnancy	O36.0131	Maternal care for anti-D antibodies, third tri, fetus 1
Pregnancy	O36.0132	Maternal care for anti-D antibodies, third tri, fetus 2
Pregnancy	O36.0133	Maternal care for anti-D antibodies, third tri, fetus 3
Pregnancy	O36.0134	Maternal care for anti-D antibodies, third tri, fetus 4
Pregnancy	O36.0135	Maternal care for anti-D antibodies, third tri, fetus 5
Pregnancy	O36.0139	Maternal care for anti-D antibodies, third trimester, oth
Pregnancy	O36.0190	Maternal care for anti-D antibodies, unsp trimester, unsp
Pregnancy	O36.0191	Maternal care for anti-D antibodies, unsp trimester, fetus 1
Pregnancy	O36.0192	Maternal care for anti-D antibodies, unsp trimester, fetus 2
Pregnancy	O36.0193	Maternal care for anti-D antibodies, unsp trimester, fetus 3
Pregnancy	O36.0194	Maternal care for anti-D antibodies, unsp trimester, fetus 4
Pregnancy	O36.0195	Maternal care for anti-D antibodies, unsp trimester, fetus 5
Pregnancy	O36.0199	Maternal care for anti-D antibodies, unsp trimester, oth
Pregnancy	O36.0910	Maternal care for oth rhesus isoimmun, first trimester, unsp
Pregnancy	O36.0911	Maternal care for oth rhesus isoimmun, first tri, fetus 1
Pregnancy	O36.0912	Maternal care for oth rhesus isoimmun, first tri, fetus 2
Pregnancy	O36.0913	Maternal care for oth rhesus isoimmun, first tri, fetus 3
Pregnancy	O36.0914	Maternal care for oth rhesus isoimmun, first tri, fetus 4
Pregnancy	O36.0915	Maternal care for oth rhesus isoimmun, first tri, fetus 5
Pregnancy	O36.0919	Maternal care for oth rhesus isoimmun, first trimester, oth
Pregnancy	O36.0920	Maternal care for oth rhesus isoimmun, second tri, unsp
Pregnancy	O36.0921	Maternal care for oth rhesus isoimmun, second tri, fetus 1
Pregnancy	O36.0922	Maternal care for oth rhesus isoimmun, second tri, fetus 2
Pregnancy	O36.0923	Maternal care for oth rhesus isoimmun, second tri, fetus 3
Pregnancy	O36.0924	Maternal care for oth rhesus isoimmun, second tri, fetus 4
Pregnancy	O36.0925	Maternal care for oth rhesus isoimmun, second tri, fetus 5
Pregnancy	O36.0929	Maternal care for oth rhesus isoimmun, second trimester, oth
Pregnancy	O36.0930	Maternal care for oth rhesus isoimmun, third trimester, unsp
Pregnancy	O36.0931	Maternal care for oth rhesus isoimmun, third tri, fetus 1
Pregnancy	O36.0932	Maternal care for oth rhesus isoimmun, third tri, fetus 2
Pregnancy	O36.0933	Maternal care for oth rhesus isoimmun, third tri, fetus 3
Pregnancy	O36.0934	Maternal care for oth rhesus isoimmun, third tri, fetus 4
Pregnancy	O36.0935	Maternal care for oth rhesus isoimmun, third tri, fetus 5
Pregnancy	O36.0939	Maternal care for oth rhesus isoimmun, third trimester, oth
Pregnancy	O36.0990	Maternal care for oth rhesus isoimmun, unsp trimester, unsp
Pregnancy	O36.0991	Maternal care for oth rhesus isoimmun, unsp tri, fetus 1
Pregnancy	O36.0992	Maternal care for oth rhesus isoimmun, unsp tri, fetus 2
Pregnancy	O36.0993	Maternal care for oth rhesus isoimmun, unsp tri, fetus 3
Pregnancy	O36.0994	Maternal care for oth rhesus isoimmun, unsp tri, fetus 4
Pregnancy	O36.0995	Maternal care for oth rhesus isoimmun, unsp tri, fetus 5
Pregnancy	O36.0999	Maternal care for oth rhesus isoimmun, unsp trimester, oth
Pregnancy	O36.1110	Maternal care for Anti-A sensitization, first tri, unsp
Pregnancy	O36.1111	Maternal care for Anti-A sensitization, first tri, fetus 1
Pregnancy	O36.1112	Maternal care for Anti-A sensitization, first tri, fetus 2
Pregnancy	O36.1113	Maternal care for Anti-A sensitization, first tri, fetus 3
Pregnancy	O36.1114	Maternal care for Anti-A sensitization, first tri, fetus 4
Pregnancy	O36.1115	Maternal care for Anti-A sensitization, first tri, fetus 5
Pregnancy	O36.1119	Maternal care for Anti-A sensitization, first trimester, oth
Pregnancy	O36.1120	Maternal care for Anti-A sensitization, second tri, unsp
Pregnancy	O36.1121	Maternal care for Anti-A sensitization, second tri, fetus 1
Pregnancy	O36.1122	Maternal care for Anti-A sensitization, second tri, fetus 2
Pregnancy	O36.1123	Maternal care for Anti-A sensitization, second tri, fetus 3
Pregnancy	O36.1124	Maternal care for Anti-A sensitization, second tri, fetus 4
Pregnancy	O36.1125	Maternal care for Anti-A sensitization, second tri, fetus 5
Pregnancy	O36.1129	Maternal care for Anti-A sensitization, second tri, oth
Pregnancy	O36.1130	Maternal care for Anti-A sensitization, third tri, unsp
Pregnancy	O36.1131	Maternal care for Anti-A sensitization, third tri, fetus 1
Pregnancy	O36.1132	Maternal care for Anti-A sensitization, third tri, fetus 2
Pregnancy	O36.1133	Maternal care for Anti-A sensitization, third tri, fetus 3
Pregnancy	O36.1134	Maternal care for Anti-A sensitization, third tri, fetus 4
Pregnancy	O36.1135	Maternal care for Anti-A sensitization, third tri, fetus 5
Pregnancy	O36.1139	Maternal care for Anti-A sensitization, third trimester, oth
Pregnancy	O36.1190	Maternal care for Anti-A sensitization, unsp trimester, unsp
Pregnancy	O36.1191	Maternal care for Anti-A sensitization, unsp tri, fetus 1
Pregnancy	O36.1192	Maternal care for Anti-A sensitization, unsp tri, fetus 2
Pregnancy	O36.1193	Maternal care for Anti-A sensitization, unsp tri, fetus 3
Pregnancy	O36.1194	Maternal care for Anti-A sensitization, unsp tri, fetus 4
Pregnancy	O36.1195	Maternal care for Anti-A sensitization, unsp tri, fetus 5
Pregnancy	O36.1199	Maternal care for Anti-A sensitization, unsp trimester, oth
Pregnancy	O36.1910	Maternal care for oth isoimmunization, first trimester, unsp
Pregnancy	O36.1911	Maternal care for oth isoimmun, first trimester, fetus 1
Pregnancy	O36.1912	Maternal care for oth isoimmun, first trimester, fetus 2
Pregnancy	O36.1913	Maternal care for oth isoimmun, first trimester, fetus 3
Pregnancy	O36.1914	Maternal care for oth isoimmun, first trimester, fetus 4
Pregnancy	O36.1915	Maternal care for oth isoimmun, first trimester, fetus 5
Pregnancy	O36.1919	Maternal care for oth isoimmunization, first trimester, oth
Pregnancy	O36.1920	Maternal care for oth isoimmun, second trimester, unsp
Pregnancy	O36.1921	Maternal care for oth isoimmun, second trimester, fetus 1
Pregnancy	O36.1922	Maternal care for oth isoimmun, second trimester, fetus 2
Pregnancy	O36.1923	Maternal care for oth isoimmun, second trimester, fetus 3
Pregnancy	O36.1924	Maternal care for oth isoimmun, second trimester, fetus 4
Pregnancy	O36.1925	Maternal care for oth isoimmun, second trimester, fetus 5
Pregnancy	O36.1929	Maternal care for oth isoimmunization, second trimester, oth
Pregnancy	O36.1930	Maternal care for oth isoimmunization, third trimester, unsp
Pregnancy	O36.1931	Maternal care for oth isoimmun, third trimester, fetus 1
Pregnancy	O36.1932	Maternal care for oth isoimmun, third trimester, fetus 2
Pregnancy	O36.1933	Maternal care for oth isoimmun, third trimester, fetus 3
Pregnancy	O36.1934	Maternal care for oth isoimmun, third trimester, fetus 4
Pregnancy	O36.1935	Maternal care for oth isoimmun, third trimester, fetus 5
Pregnancy	O36.1939	Maternal care for oth isoimmunization, third trimester, oth
Pregnancy	O36.1990	Maternal care for oth isoimmunization, unsp trimester, unsp
Pregnancy	O36.1991	Maternal care for oth isoimmun, unsp trimester, fetus 1
Pregnancy	O36.1992	Maternal care for oth isoimmun, unsp trimester, fetus 2
Pregnancy	O36.1993	Maternal care for oth isoimmun, unsp trimester, fetus 3
Pregnancy	O36.1994	Maternal care for oth isoimmun, unsp trimester, fetus 4
Pregnancy	O36.1995	Maternal care for oth isoimmun, unsp trimester, fetus 5
Pregnancy	O36.1999	Maternal care for oth isoimmunization, unsp trimester, oth
Pregnancy	O36.20X0	Maternal care for hydrops fetalis, unsp trimester, unsp
Pregnancy	O36.20X1	Maternal care for hydrops fetalis, unsp trimester, fetus 1
Pregnancy	O36.20X2	Maternal care for hydrops fetalis, unsp trimester, fetus 2
Pregnancy	O36.20X3	Maternal care for hydrops fetalis, unsp trimester, fetus 3
Pregnancy	O36.20X4	Maternal care for hydrops fetalis, unsp trimester, fetus 4
Pregnancy	O36.20X5	Maternal care for hydrops fetalis, unsp trimester, fetus 5
Pregnancy	O36.20X9	Maternal care for hydrops fetalis, unsp trimester, oth fetus
Pregnancy	O36.21X0	Maternal care for hydrops fetalis, first trimester, unsp
Pregnancy	O36.21X1	Maternal care for hydrops fetalis, first trimester, fetus 1
Pregnancy	O36.21X2	Maternal care for hydrops fetalis, first trimester, fetus 2
Pregnancy	O36.21X3	Maternal care for hydrops fetalis, first trimester, fetus 3
Pregnancy	O36.21X4	Maternal care for hydrops fetalis, first trimester, fetus 4
Pregnancy	O36.21X5	Maternal care for hydrops fetalis, first trimester, fetus 5
Pregnancy	O36.21X9	Maternal care for hydrops fetalis, first trimester, oth
Pregnancy	O36.22X0	Maternal care for hydrops fetalis, second trimester, unsp
Pregnancy	O36.22X1	Maternal care for hydrops fetalis, second trimester, fetus 1
Pregnancy	O36.22X2	Maternal care for hydrops fetalis, second trimester, fetus 2
Pregnancy	O36.22X3	Maternal care for hydrops fetalis, second trimester, fetus 3
Pregnancy	O36.22X4	Maternal care for hydrops fetalis, second trimester, fetus 4
Pregnancy	O36.22X5	Maternal care for hydrops fetalis, second trimester, fetus 5
Pregnancy	O36.22X9	Maternal care for hydrops fetalis, second trimester, oth
Pregnancy	O36.23X0	Maternal care for hydrops fetalis, third trimester, unsp
Pregnancy	O36.23X1	Maternal care for hydrops fetalis, third trimester, fetus 1
Pregnancy	O36.23X2	Maternal care for hydrops fetalis, third trimester, fetus 2
Pregnancy	O36.23X3	Maternal care for hydrops fetalis, third trimester, fetus 3
Pregnancy	O36.23X4	Maternal care for hydrops fetalis, third trimester, fetus 4
Pregnancy	O36.23X5	Maternal care for hydrops fetalis, third trimester, fetus 5
Pregnancy	O36.23X9	Maternal care for hydrops fetalis, third trimester, oth
Pregnancy	O36.5110	Matern care for known or susp placntl insuff, 1st tri, unsp
Pregnancy	O36.5111	Matern care for known or susp placntl insuff, 1st tri, fts1
Pregnancy	O36.5112	Matern care for known or susp placntl insuff, 1st tri, fts2
Pregnancy	O36.5113	Matern care for known or susp placntl insuff, 1st tri, fts3
Pregnancy	O36.5114	Matern care for known or susp placntl insuff, 1st tri, fts4
Pregnancy	O36.5115	Matern care for known or susp placntl insuff, 1st tri, fts5
Pregnancy	O36.5119	Matern care for known or susp placntl insuff, first tri, oth
Pregnancy	O36.5120	Matern care for known or susp placntl insuff, 2nd tri, unsp
Pregnancy	O36.5121	Matern care for known or susp placntl insuff, 2nd tri, fts1
Pregnancy	O36.5122	Matern care for known or susp placntl insuff, 2nd tri, fts2
Pregnancy	O36.5123	Matern care for known or susp placntl insuff, 2nd tri, fts3
Pregnancy	O36.5124	Matern care for known or susp placntl insuff, 2nd tri, fts4
Pregnancy	O36.5125	Matern care for known or susp placntl insuff, 2nd tri, fts5
Pregnancy	O36.5129	Matern care for known or susp placntl insuff, 2nd tri, oth
Pregnancy	O36.5130	Matern care for or susp placntl insuff, third tri, unsp
Pregnancy	O36.5131	Matern care for or susp placntl insuff, third tri, fts1
Pregnancy	O36.5132	Matern care for or susp placntl insuff, third tri, fts2
Pregnancy	O36.5133	Matern care for or susp placntl insuff, third tri, fts3
Pregnancy	O36.5134	Matern care for or susp placntl insuff, third tri, fts4
Pregnancy	O36.5135	Matern care for or susp placntl insuff, third tri, fts5
Pregnancy	O36.5139	Matern care for known or susp placntl insuff, third tri, oth
Pregnancy	O36.5190	Matern care for known or susp placntl insuff, unsp tri, unsp
Pregnancy	O36.5191	Matern care for known or susp placntl insuff, unsp tri, fts1
Pregnancy	O36.5192	Matern care for known or susp placntl insuff, unsp tri, fts2
Pregnancy	O36.5193	Matern care for known or susp placntl insuff, unsp tri, fts3
Pregnancy	O36.5194	Matern care for known or susp placntl insuff, unsp tri, fts4
Pregnancy	O36.5195	Matern care for known or susp placntl insuff, unsp tri, fts5
Pregnancy	O36.5199	Matern care for known or susp placntl insuff, unsp tri, oth
Pregnancy	O36.5910	Matern care for oth or susp poor fetl grth, 1st tri, unsp
Pregnancy	O36.5911	Matern care for oth or susp poor fetl grth, 1st tri, fts1
Pregnancy	O36.5912	Matern care for oth or susp poor fetl grth, 1st tri, fts2
Pregnancy	O36.5913	Matern care for oth or susp poor fetl grth, 1st tri, fts3
Pregnancy	O36.5914	Matern care for oth or susp poor fetl grth, 1st tri, fts4
Pregnancy	O36.5915	Matern care for oth or susp poor fetl grth, 1st tri, fts5
Pregnancy	O36.5919	Matern care for oth or susp poor fetl grth, 1st tri, oth
Pregnancy	O36.5920	Matern care for oth or susp poor fetl grth, 2nd tri, unsp
Pregnancy	O36.5921	Matern care for oth or susp poor fetl grth, 2nd tri, fts1
Pregnancy	O36.5922	Matern care for oth or susp poor fetl grth, 2nd tri, fts2
Pregnancy	O36.5923	Matern care for oth or susp poor fetl grth, 2nd tri, fts3
Pregnancy	O36.5924	Matern care for oth or susp poor fetl grth, 2nd tri, fts4
Pregnancy	O36.5925	Matern care for oth or susp poor fetl grth, 2nd tri, fts5
Pregnancy	O36.5929	Matern care for oth or susp poor fetl grth, 2nd tri, oth
Pregnancy	O36.5930	Matern care for oth or susp poor fetl grth, third tri, unsp
Pregnancy	O36.5931	Matern care for oth or susp poor fetl grth, third tri, fts1
Pregnancy	O36.5932	Matern care for oth or susp poor fetl grth, third tri, fts2
Pregnancy	O36.5933	Matern care for oth or susp poor fetl grth, third tri, fts3
Pregnancy	O36.5934	Matern care for oth or susp poor fetl grth, third tri, fts4
Pregnancy	O36.5935	Matern care for oth or susp poor fetl grth, third tri, fts5
Pregnancy	O36.5939	Matern care for oth or susp poor fetl grth, third tri, oth
Pregnancy	O36.5990	Matern care for oth or susp poor fetl grth, unsp tri, unsp
Pregnancy	O36.5991	Matern care for oth or susp poor fetl grth, unsp tri, fts1
Pregnancy	O36.5992	Matern care for oth or susp poor fetl grth, unsp tri, fts2
Pregnancy	O36.5993	Matern care for oth or susp poor fetl grth, unsp tri, fts3
Pregnancy	O36.5994	Matern care for oth or susp poor fetl grth, unsp tri, fts4
Pregnancy	O36.5995	Matern care for oth or susp poor fetl grth, unsp tri, fts5
Pregnancy	O36.5999	Matern care for oth or susp poor fetl grth, unsp tri, oth
Pregnancy	O36.60X0	Maternal care for excess fetal growth, unsp trimester, unsp
Pregnancy	O36.60X1	Maternal care for excess fetal growth, unsp tri, fetus 1
Pregnancy	O36.60X2	Maternal care for excess fetal growth, unsp tri, fetus 2
Pregnancy	O36.60X3	Maternal care for excess fetal growth, unsp tri, fetus 3
Pregnancy	O36.60X4	Maternal care for excess fetal growth, unsp tri, fetus 4
Pregnancy	O36.60X5	Maternal care for excess fetal growth, unsp tri, fetus 5
Pregnancy	O36.60X9	Maternal care for excess fetal growth, unsp trimester, oth
Pregnancy	O36.61X0	Maternal care for excess fetal growth, first trimester, unsp
Pregnancy	O36.61X1	Maternal care for excess fetal growth, first tri, fetus 1
Pregnancy	O36.61X2	Maternal care for excess fetal growth, first tri, fetus 2
Pregnancy	O36.61X3	Maternal care for excess fetal growth, first tri, fetus 3
Pregnancy	O36.61X4	Maternal care for excess fetal growth, first tri, fetus 4
Pregnancy	O36.61X5	Maternal care for excess fetal growth, first tri, fetus 5
Pregnancy	O36.61X9	Maternal care for excess fetal growth, first trimester, oth
Pregnancy	O36.62X0	Maternal care for excess fetal growth, second tri, unsp
Pregnancy	O36.62X1	Maternal care for excess fetal growth, second tri, fetus 1
Pregnancy	O36.62X2	Maternal care for excess fetal growth, second tri, fetus 2
Pregnancy	O36.62X3	Maternal care for excess fetal growth, second tri, fetus 3
Pregnancy	O36.62X4	Maternal care for excess fetal growth, second tri, fetus 4
Pregnancy	O36.62X5	Maternal care for excess fetal growth, second tri, fetus 5
Pregnancy	O36.62X9	Maternal care for excess fetal growth, second trimester, oth
Pregnancy	O36.63X0	Maternal care for excess fetal growth, third trimester, unsp
Pregnancy	O36.63X1	Maternal care for excess fetal growth, third tri, fetus 1
Pregnancy	O36.63X2	Maternal care for excess fetal growth, third tri, fetus 2
Pregnancy	O36.63X3	Maternal care for excess fetal growth, third tri, fetus 3
Pregnancy	O36.63X4	Maternal care for excess fetal growth, third tri, fetus 4
Pregnancy	O36.63X5	Maternal care for excess fetal growth, third tri, fetus 5
Pregnancy	O36.63X9	Maternal care for excess fetal growth, third trimester, oth
Pregnancy	O36.70X0	Maternal care for viable fetus in abd preg, unsp tri, unsp
Pregnancy	O36.70X1	Matern care for viable fetus in abd preg, unsp tri, fetus 1
Pregnancy	O36.70X2	Matern care for viable fetus in abd preg, unsp tri, fetus 2
Pregnancy	O36.70X3	Matern care for viable fetus in abd preg, unsp tri, fetus 3
Pregnancy	O36.70X4	Matern care for viable fetus in abd preg, unsp tri, fetus 4
Pregnancy	O36.70X5	Matern care for viable fetus in abd preg, unsp tri, fetus 5
Pregnancy	O36.70X9	Maternal care for viable fetus in abd preg, unsp tri, oth
Pregnancy	O36.71X0	Maternal care for viable fetus in abd preg, first tri, unsp
Pregnancy	O36.71X1	Matern care for viable fetus in abd preg, first tri, fetus 1
Pregnancy	O36.71X2	Matern care for viable fetus in abd preg, first tri, fetus 2
Pregnancy	O36.71X3	Matern care for viable fetus in abd preg, first tri, fetus 3
Pregnancy	O36.71X4	Matern care for viable fetus in abd preg, first tri, fetus 4
Pregnancy	O36.71X5	Matern care for viable fetus in abd preg, first tri, fetus 5
Pregnancy	O36.71X9	Maternal care for viable fetus in abd preg, first tri, oth
Pregnancy	O36.72X0	Maternal care for viable fetus in abd preg, second tri, unsp
Pregnancy	O36.72X1	Matern care for viable fetus in abd preg, second tri, fts1
Pregnancy	O36.72X2	Matern care for viable fetus in abd preg, second tri, fts2
Pregnancy	O36.72X3	Matern care for viable fetus in abd preg, second tri, fts3
Pregnancy	O36.72X4	Matern care for viable fetus in abd preg, second tri, fts4
Pregnancy	O36.72X5	Matern care for viable fetus in abd preg, second tri, fts5
Pregnancy	O36.72X9	Maternal care for viable fetus in abd preg, second tri, oth
Pregnancy	O36.73X0	Maternal care for viable fetus in abd preg, third tri, unsp
Pregnancy	O36.73X1	Matern care for viable fetus in abd preg, third tri, fetus 1
Pregnancy	O36.73X2	Matern care for viable fetus in abd preg, third tri, fetus 2
Pregnancy	O36.73X3	Matern care for viable fetus in abd preg, third tri, fetus 3
Pregnancy	O36.73X4	Matern care for viable fetus in abd preg, third tri, fetus 4
Pregnancy	O36.73X5	Matern care for viable fetus in abd preg, third tri, fetus 5
Pregnancy	O36.73X9	Maternal care for viable fetus in abd preg, third tri, oth
Pregnancy	O36.80X0	Pregnancy w inconclusive fetal viability, unsp
Pregnancy	O36.80X1	Pregnancy with inconclusive fetal viability, fetus 1
Pregnancy	O36.80X2	Pregnancy with inconclusive fetal viability, fetus 2
Pregnancy	O36.80X3	Pregnancy with inconclusive fetal viability, fetus 3
Pregnancy	O36.80X4	Pregnancy with inconclusive fetal viability, fetus 4
Pregnancy	O36.80X5	Pregnancy with inconclusive fetal viability, fetus 5
Pregnancy	O36.80X9	Pregnancy with inconclusive fetal viability, other fetus
Pregnancy	O36.8120	Decreased fetal movements, second trimester, unsp
Pregnancy	O36.8121	Decreased fetal movements, second trimester, fetus 1
Pregnancy	O36.8122	Decreased fetal movements, second trimester, fetus 2
Pregnancy	O36.8123	Decreased fetal movements, second trimester, fetus 3
Pregnancy	O36.8124	Decreased fetal movements, second trimester, fetus 4
Pregnancy	O36.8125	Decreased fetal movements, second trimester, fetus 5
Pregnancy	O36.8129	Decreased fetal movements, second trimester, other fetus
Pregnancy	O36.8130	Decreased fetal movements, third trimester, unsp
Pregnancy	O36.8131	Decreased fetal movements, third trimester, fetus 1
Pregnancy	O36.8132	Decreased fetal movements, third trimester, fetus 2
Pregnancy	O36.8133	Decreased fetal movements, third trimester, fetus 3
Pregnancy	O36.8134	Decreased fetal movements, third trimester, fetus 4
Pregnancy	O36.8135	Decreased fetal movements, third trimester, fetus 5
Pregnancy	O36.8139	Decreased fetal movements, third trimester, other fetus
Pregnancy	O36.8190	Decreased fetal movements, unsp trimester, unsp
Pregnancy	O36.8191	Decreased fetal movements, unspecified trimester, fetus 1
Pregnancy	O36.8192	Decreased fetal movements, unspecified trimester, fetus 2
Pregnancy	O36.8193	Decreased fetal movements, unspecified trimester, fetus 3
Pregnancy	O36.8194	Decreased fetal movements, unspecified trimester, fetus 4
Pregnancy	O36.8195	Decreased fetal movements, unspecified trimester, fetus 5
Pregnancy	O36.8199	Decreased fetal movements, unsp trimester, other fetus
Pregnancy	O36.8210	Fetal anemia and thrombocytopenia, first trimester, unsp
Pregnancy	O36.8211	Fetal anemia and thrombocytopenia, first trimester, fetus 1
Pregnancy	O36.8212	Fetal anemia and thrombocytopenia, first trimester, fetus 2
Pregnancy	O36.8213	Fetal anemia and thrombocytopenia, first trimester, fetus 3
Pregnancy	O36.8214	Fetal anemia and thrombocytopenia, first trimester, fetus 4
Pregnancy	O36.8215	Fetal anemia and thrombocytopenia, first trimester, fetus 5
Pregnancy	O36.8219	Fetal anemia and thrombocytopenia, first trimester, oth
Pregnancy	O36.8220	Fetal anemia and thrombocytopenia, second trimester, unsp
Pregnancy	O36.8221	Fetal anemia and thrombocytopenia, second trimester, fetus 1
Pregnancy	O36.8222	Fetal anemia and thrombocytopenia, second trimester, fetus 2
Pregnancy	O36.8223	Fetal anemia and thrombocytopenia, second trimester, fetus 3
Pregnancy	O36.8224	Fetal anemia and thrombocytopenia, second trimester, fetus 4
Pregnancy	O36.8225	Fetal anemia and thrombocytopenia, second trimester, fetus 5
Pregnancy	O36.8229	Fetal anemia and thrombocytopenia, second trimester, oth
Pregnancy	O36.8230	Fetal anemia and thrombocytopenia, third trimester, unsp
Pregnancy	O36.8231	Fetal anemia and thrombocytopenia, third trimester, fetus 1
Pregnancy	O36.8232	Fetal anemia and thrombocytopenia, third trimester, fetus 2
Pregnancy	O36.8233	Fetal anemia and thrombocytopenia, third trimester, fetus 3
Pregnancy	O36.8234	Fetal anemia and thrombocytopenia, third trimester, fetus 4
Pregnancy	O36.8235	Fetal anemia and thrombocytopenia, third trimester, fetus 5
Pregnancy	O36.8239	Fetal anemia and thrombocytopenia, third trimester, oth
Pregnancy	O36.8290	Fetal anemia and thrombocytopenia, unsp trimester, unsp
Pregnancy	O36.8291	Fetal anemia and thrombocytopenia, unsp trimester, fetus 1
Pregnancy	O36.8292	Fetal anemia and thrombocytopenia, unsp trimester, fetus 2
Pregnancy	O36.8293	Fetal anemia and thrombocytopenia, unsp trimester, fetus 3
Pregnancy	O36.8294	Fetal anemia and thrombocytopenia, unsp trimester, fetus 4
Pregnancy	O36.8295	Fetal anemia and thrombocytopenia, unsp trimester, fetus 5
Pregnancy	O36.8299	Fetal anemia and thrombocytopenia, unsp trimester, oth fetus
Pregnancy	O36.8910	Maternal care for oth fetal problems, first trimester, unsp
Pregnancy	O36.8911	Maternal care for oth fetal problems, first tri, fetus 1
Pregnancy	O36.8912	Maternal care for oth fetal problems, first tri, fetus 2
Pregnancy	O36.8913	Maternal care for oth fetal problems, first tri, fetus 3
Pregnancy	O36.8914	Maternal care for oth fetal problems, first tri, fetus 4
Pregnancy	O36.8915	Maternal care for oth fetal problems, first tri, fetus 5
Pregnancy	O36.8919	Maternal care for oth fetal problems, first trimester, oth
Pregnancy	O36.8920	Maternal care for oth fetal problems, second trimester, unsp
Pregnancy	O36.8921	Maternal care for oth fetal problems, second tri, fetus 1
Pregnancy	O36.8922	Maternal care for oth fetal problems, second tri, fetus 2
Pregnancy	O36.8923	Maternal care for oth fetal problems, second tri, fetus 3
Pregnancy	O36.8924	Maternal care for oth fetal problems, second tri, fetus 4
Pregnancy	O36.8925	Maternal care for oth fetal problems, second tri, fetus 5
Pregnancy	O36.8929	Maternal care for oth fetal problems, second trimester, oth
Pregnancy	O36.8930	Maternal care for oth fetal problems, third trimester, unsp
Pregnancy	O36.8931	Maternal care for oth fetal problems, third tri, fetus 1
Pregnancy	O36.8932	Maternal care for oth fetal problems, third tri, fetus 2
Pregnancy	O36.8933	Maternal care for oth fetal problems, third tri, fetus 3
Pregnancy	O36.8934	Maternal care for oth fetal problems, third tri, fetus 4
Pregnancy	O36.8935	Maternal care for oth fetal problems, third tri, fetus 5
Pregnancy	O36.8939	Maternal care for oth fetal problems, third trimester, oth
Pregnancy	O36.8990	Maternal care for oth fetal problems, unsp trimester, unsp
Pregnancy	O36.8991	Maternal care for oth fetal problems, unsp tri, fetus 1
Pregnancy	O36.8992	Maternal care for oth fetal problems, unsp tri, fetus 2
Pregnancy	O36.8993	Maternal care for oth fetal problems, unsp tri, fetus 3
Pregnancy	O36.8994	Maternal care for oth fetal problems, unsp tri, fetus 4
Pregnancy	O36.8995	Maternal care for oth fetal problems, unsp tri, fetus 5
Pregnancy	O36.8999	Maternal care for oth fetal problems, unsp trimester, oth
Pregnancy	O36.90X0	Maternal care for fetal problem, unsp, unsp trimester, unsp
Pregnancy	O36.90X1	Maternal care for fetal problem, unsp, unsp tri, fetus 1
Pregnancy	O36.90X2	Maternal care for fetal problem, unsp, unsp tri, fetus 2
Pregnancy	O36.90X3	Maternal care for fetal problem, unsp, unsp tri, fetus 3
Pregnancy	O36.90X4	Maternal care for fetal problem, unsp, unsp tri, fetus 4
Pregnancy	O36.90X5	Maternal care for fetal problem, unsp, unsp tri, fetus 5
Pregnancy	O36.90X9	Maternal care for fetal problem, unsp, unsp trimester, oth
Pregnancy	O36.91X0	Maternal care for fetal problem, unsp, first trimester, unsp
Pregnancy	O36.91X1	Maternal care for fetal problem, unsp, first tri, fetus 1
Pregnancy	O36.91X2	Maternal care for fetal problem, unsp, first tri, fetus 2
Pregnancy	O36.91X3	Maternal care for fetal problem, unsp, first tri, fetus 3
Pregnancy	O36.91X4	Maternal care for fetal problem, unsp, first tri, fetus 4
Pregnancy	O36.91X5	Maternal care for fetal problem, unsp, first tri, fetus 5
Pregnancy	O36.91X9	Maternal care for fetal problem, unsp, first trimester, oth
Pregnancy	O36.92X0	Maternal care for fetal problem, unsp, second tri, unsp
Pregnancy	O36.92X1	Maternal care for fetal problem, unsp, second tri, fetus 1
Pregnancy	O36.92X2	Maternal care for fetal problem, unsp, second tri, fetus 2
Pregnancy	O36.92X3	Maternal care for fetal problem, unsp, second tri, fetus 3
Pregnancy	O36.92X4	Maternal care for fetal problem, unsp, second tri, fetus 4
Pregnancy	O36.92X5	Maternal care for fetal problem, unsp, second tri, fetus 5
Pregnancy	O36.92X9	Maternal care for fetal problem, unsp, second trimester, oth
Pregnancy	O36.93X0	Maternal care for fetal problem, unsp, third trimester, unsp
Pregnancy	O36.93X1	Maternal care for fetal problem, unsp, third tri, fetus 1
Pregnancy	O36.93X2	Maternal care for fetal problem, unsp, third tri, fetus 2
Pregnancy	O36.93X3	Maternal care for fetal problem, unsp, third tri, fetus 3
Pregnancy	O36.93X4	Maternal care for fetal problem, unsp, third tri, fetus 4
Pregnancy	O36.93X5	Maternal care for fetal problem, unsp, third tri, fetus 5
Pregnancy	O36.93X9	Maternal care for fetal problem, unsp, third trimester, oth
Pregnancy	O40.1XX0	Polyhydramnios, first trimester, not applicable or unsp
Pregnancy	O40.1XX1	Polyhydramnios, first trimester, fetus 1
Pregnancy	O40.1XX2	Polyhydramnios, first trimester, fetus 2
Pregnancy	O40.1XX3	Polyhydramnios, first trimester, fetus 3
Pregnancy	O40.1XX4	Polyhydramnios, first trimester, fetus 4
Pregnancy	O40.1XX5	Polyhydramnios, first trimester, fetus 5
Pregnancy	O40.1XX9	Polyhydramnios, first trimester, other fetus
Pregnancy	O40.2XX0	Polyhydramnios, second trimester, not applicable or unsp
Pregnancy	O40.2XX1	Polyhydramnios, second trimester, fetus 1
Pregnancy	O40.2XX2	Polyhydramnios, second trimester, fetus 2
Pregnancy	O40.2XX3	Polyhydramnios, second trimester, fetus 3
Pregnancy	O40.2XX4	Polyhydramnios, second trimester, fetus 4
Pregnancy	O40.2XX5	Polyhydramnios, second trimester, fetus 5
Pregnancy	O40.2XX9	Polyhydramnios, second trimester, other fetus
Pregnancy	O40.3XX0	Polyhydramnios, third trimester, not applicable or unsp
Pregnancy	O40.3XX1	Polyhydramnios, third trimester, fetus 1
Pregnancy	O40.3XX2	Polyhydramnios, third trimester, fetus 2
Pregnancy	O40.3XX3	Polyhydramnios, third trimester, fetus 3
Pregnancy	O40.3XX4	Polyhydramnios, third trimester, fetus 4
Pregnancy	O40.3XX5	Polyhydramnios, third trimester, fetus 5
Pregnancy	O40.3XX9	Polyhydramnios, third trimester, other fetus
Pregnancy	O40.9XX0	Polyhydramnios, unsp trimester, not applicable or unsp
Pregnancy	O40.9XX1	Polyhydramnios, unspecified trimester, fetus 1
Pregnancy	O40.9XX2	Polyhydramnios, unspecified trimester, fetus 2
Pregnancy	O40.9XX3	Polyhydramnios, unspecified trimester, fetus 3
Pregnancy	O40.9XX4	Polyhydramnios, unspecified trimester, fetus 4
Pregnancy	O40.9XX5	Polyhydramnios, unspecified trimester, fetus 5
Pregnancy	O40.9XX9	Polyhydramnios, unspecified trimester, other fetus
Pregnancy	O41.00X0	Oligohydramnios, unsp trimester, not applicable or unsp
Pregnancy	O41.00X1	Oligohydramnios, unspecified trimester, fetus 1
Pregnancy	O41.00X2	Oligohydramnios, unspecified trimester, fetus 2
Pregnancy	O41.00X3	Oligohydramnios, unspecified trimester, fetus 3
Pregnancy	O41.00X4	Oligohydramnios, unspecified trimester, fetus 4
Pregnancy	O41.00X5	Oligohydramnios, unspecified trimester, fetus 5
Pregnancy	O41.00X9	Oligohydramnios, unspecified trimester, other fetus
Pregnancy	O41.01X0	Oligohydramnios, first trimester, not applicable or unsp
Pregnancy	O41.01X1	Oligohydramnios, first trimester, fetus 1
Pregnancy	O41.01X2	Oligohydramnios, first trimester, fetus 2
Pregnancy	O41.01X3	Oligohydramnios, first trimester, fetus 3
Pregnancy	O41.01X4	Oligohydramnios, first trimester, fetus 4
Pregnancy	O41.01X5	Oligohydramnios, first trimester, fetus 5
Pregnancy	O41.01X9	Oligohydramnios, first trimester, other fetus
Pregnancy	O41.02X0	Oligohydramnios, second trimester, not applicable or unsp
Pregnancy	O41.02X1	Oligohydramnios, second trimester, fetus 1
Pregnancy	O41.02X2	Oligohydramnios, second trimester, fetus 2
Pregnancy	O41.02X3	Oligohydramnios, second trimester, fetus 3
Pregnancy	O41.02X4	Oligohydramnios, second trimester, fetus 4
Pregnancy	O41.02X5	Oligohydramnios, second trimester, fetus 5
Pregnancy	O41.02X9	Oligohydramnios, second trimester, other fetus
Pregnancy	O41.03X0	Oligohydramnios, third trimester, not applicable or unsp
Pregnancy	O41.03X1	Oligohydramnios, third trimester, fetus 1
Pregnancy	O41.03X2	Oligohydramnios, third trimester, fetus 2
Pregnancy	O41.03X3	Oligohydramnios, third trimester, fetus 3
Pregnancy	O41.03X4	Oligohydramnios, third trimester, fetus 4
Pregnancy	O41.03X5	Oligohydramnios, third trimester, fetus 5
Pregnancy	O41.03X9	Oligohydramnios, third trimester, other fetus
Pregnancy	O41.1010	Infct of amniotic sac and membrns, unsp, first tri, unsp
Pregnancy	O41.1011	Infct of amniotic sac and membrns, unsp, first tri, fetus 1
Pregnancy	O41.1012	Infct of amniotic sac and membrns, unsp, first tri, fetus 2
Pregnancy	O41.1013	Infct of amniotic sac and membrns, unsp, first tri, fetus 3
Pregnancy	O41.1014	Infct of amniotic sac and membrns, unsp, first tri, fetus 4
Pregnancy	O41.1015	Infct of amniotic sac and membrns, unsp, first tri, fetus 5
Pregnancy	O41.1019	Infct of amniotic sac and membrns, unsp, first tri, oth
Pregnancy	O41.1020	Infct of amniotic sac and membrns, unsp, second tri, unsp
Pregnancy	O41.1021	Infct of amniotic sac and membrns, unsp, second tri, fetus 1
Pregnancy	O41.1022	Infct of amniotic sac and membrns, unsp, second tri, fetus 2
Pregnancy	O41.1023	Infct of amniotic sac and membrns, unsp, second tri, fetus 3
Pregnancy	O41.1024	Infct of amniotic sac and membrns, unsp, second tri, fetus 4
Pregnancy	O41.1025	Infct of amniotic sac and membrns, unsp, second tri, fetus 5
Pregnancy	O41.1029	Infct of amniotic sac and membrns, unsp, second tri, oth
Pregnancy	O41.1030	Infct of amniotic sac and membrns, unsp, third tri, unsp
Pregnancy	O41.1031	Infct of amniotic sac and membrns, unsp, third tri, fetus 1
Pregnancy	O41.1032	Infct of amniotic sac and membrns, unsp, third tri, fetus 2
Pregnancy	O41.1033	Infct of amniotic sac and membrns, unsp, third tri, fetus 3
Pregnancy	O41.1034	Infct of amniotic sac and membrns, unsp, third tri, fetus 4
Pregnancy	O41.1035	Infct of amniotic sac and membrns, unsp, third tri, fetus 5
Pregnancy	O41.1039	Infct of amniotic sac and membrns, unsp, third tri, oth
Pregnancy	O41.1090	Infct of amniotic sac and membrns, unsp, unsp tri, unsp
Pregnancy	O41.1091	Infct of amniotic sac and membrns, unsp, unsp tri, fetus 1
Pregnancy	O41.1092	Infct of amniotic sac and membrns, unsp, unsp tri, fetus 2
Pregnancy	O41.1093	Infct of amniotic sac and membrns, unsp, unsp tri, fetus 3
Pregnancy	O41.1094	Infct of amniotic sac and membrns, unsp, unsp tri, fetus 4
Pregnancy	O41.1095	Infct of amniotic sac and membrns, unsp, unsp tri, fetus 5
Pregnancy	O41.1099	Infct of amniotic sac and membrns, unsp, unsp trimester, oth
Pregnancy	O41.1210	Chorioamnionitis, first trimester, not applicable or unsp
Pregnancy	O41.1211	Chorioamnionitis, first trimester, fetus 1
Pregnancy	O41.1212	Chorioamnionitis, first trimester, fetus 2
Pregnancy	O41.1213	Chorioamnionitis, first trimester, fetus 3
Pregnancy	O41.1214	Chorioamnionitis, first trimester, fetus 4
Pregnancy	O41.1215	Chorioamnionitis, first trimester, fetus 5
Pregnancy	O41.1219	Chorioamnionitis, first trimester, other fetus
Pregnancy	O41.1220	Chorioamnionitis, second trimester, not applicable or unsp
Pregnancy	O41.1221	Chorioamnionitis, second trimester, fetus 1
Pregnancy	O41.1222	Chorioamnionitis, second trimester, fetus 2
Pregnancy	O41.1223	Chorioamnionitis, second trimester, fetus 3
Pregnancy	O41.1224	Chorioamnionitis, second trimester, fetus 4
Pregnancy	O41.1225	Chorioamnionitis, second trimester, fetus 5
Pregnancy	O41.1229	Chorioamnionitis, second trimester, other fetus
Pregnancy	O41.1230	Chorioamnionitis, third trimester, not applicable or unsp
Pregnancy	O41.1231	Chorioamnionitis, third trimester, fetus 1
Pregnancy	O41.1232	Chorioamnionitis, third trimester, fetus 2
Pregnancy	O41.1233	Chorioamnionitis, third trimester, fetus 3
Pregnancy	O41.1234	Chorioamnionitis, third trimester, fetus 4
Pregnancy	O41.1235	Chorioamnionitis, third trimester, fetus 5
Pregnancy	O41.1239	Chorioamnionitis, third trimester, other fetus
Pregnancy	O41.1290	Chorioamnionitis, unsp trimester, not applicable or unsp
Pregnancy	O41.1291	Chorioamnionitis, unspecified trimester, fetus 1
Pregnancy	O41.1292	Chorioamnionitis, unspecified trimester, fetus 2
Pregnancy	O41.1293	Chorioamnionitis, unspecified trimester, fetus 3
Pregnancy	O41.1294	Chorioamnionitis, unspecified trimester, fetus 4
Pregnancy	O41.1295	Chorioamnionitis, unspecified trimester, fetus 5
Pregnancy	O41.1299	Chorioamnionitis, unspecified trimester, other fetus
Pregnancy	O41.1410	Placentitis, first trimester, not applicable or unspecified
Pregnancy	O41.1411	Placentitis, first trimester, fetus 1
Pregnancy	O41.1412	Placentitis, first trimester, fetus 2
Pregnancy	O41.1413	Placentitis, first trimester, fetus 3
Pregnancy	O41.1414	Placentitis, first trimester, fetus 4
Pregnancy	O41.1415	Placentitis, first trimester, fetus 5
Pregnancy	O41.1419	Placentitis, first trimester, other fetus
Pregnancy	O41.1420	Placentitis, second trimester, not applicable or unspecified
Pregnancy	O41.1421	Placentitis, second trimester, fetus 1
Pregnancy	O41.1422	Placentitis, second trimester, fetus 2
Pregnancy	O41.1423	Placentitis, second trimester, fetus 3
Pregnancy	O41.1424	Placentitis, second trimester, fetus 4
Pregnancy	O41.1425	Placentitis, second trimester, fetus 5
Pregnancy	O41.1429	Placentitis, second trimester, other fetus
Pregnancy	O41.1430	Placentitis, third trimester, not applicable or unspecified
Pregnancy	O41.1431	Placentitis, third trimester, fetus 1
Pregnancy	O41.1432	Placentitis, third trimester, fetus 2
Pregnancy	O41.1433	Placentitis, third trimester, fetus 3
Pregnancy	O41.1434	Placentitis, third trimester, fetus 4
Pregnancy	O41.1435	Placentitis, third trimester, fetus 5
Pregnancy	O41.1439	Placentitis, third trimester, other fetus
Pregnancy	O41.1490	Placentitis, unsp trimester, not applicable or unspecified
Pregnancy	O41.1491	Placentitis, unspecified trimester, fetus 1
Pregnancy	O41.1492	Placentitis, unspecified trimester, fetus 2
Pregnancy	O41.1493	Placentitis, unspecified trimester, fetus 3
Pregnancy	O41.1494	Placentitis, unspecified trimester, fetus 4
Pregnancy	O41.1495	Placentitis, unspecified trimester, fetus 5
Pregnancy	O41.1499	Placentitis, unspecified trimester, other fetus
Pregnancy	O41.8X10	Oth disrd of amniotic fluid and membrns, first tri, unsp
Pregnancy	O41.8X11	Oth disrd of amniotic fluid and membrns, first tri, fetus 1
Pregnancy	O41.8X12	Oth disrd of amniotic fluid and membrns, first tri, fetus 2
Pregnancy	O41.8X13	Oth disrd of amniotic fluid and membrns, first tri, fetus 3
Pregnancy	O41.8X14	Oth disrd of amniotic fluid and membrns, first tri, fetus 4
Pregnancy	O41.8X15	Oth disrd of amniotic fluid and membrns, first tri, fetus 5
Pregnancy	O41.8X19	Oth disrd of amniotic fluid and membrns, first tri, oth
Pregnancy	O41.8X20	Oth disrd of amniotic fluid and membrns, second tri, unsp
Pregnancy	O41.8X21	Oth disrd of amniotic fluid and membrns, second tri, fetus 1
Pregnancy	O41.8X22	Oth disrd of amniotic fluid and membrns, second tri, fetus 2
Pregnancy	O41.8X23	Oth disrd of amniotic fluid and membrns, second tri, fetus 3
Pregnancy	O41.8X24	Oth disrd of amniotic fluid and membrns, second tri, fetus 4
Pregnancy	O41.8X25	Oth disrd of amniotic fluid and membrns, second tri, fetus 5
Pregnancy	O41.8X29	Oth disrd of amniotic fluid and membrns, second tri, oth
Pregnancy	O41.8X30	Oth disrd of amniotic fluid and membrns, third tri, unsp
Pregnancy	O41.8X31	Oth disrd of amniotic fluid and membrns, third tri, fetus 1
Pregnancy	O41.8X32	Oth disrd of amniotic fluid and membrns, third tri, fetus 2
Pregnancy	O41.8X33	Oth disrd of amniotic fluid and membrns, third tri, fetus 3
Pregnancy	O41.8X34	Oth disrd of amniotic fluid and membrns, third tri, fetus 4
Pregnancy	O41.8X35	Oth disrd of amniotic fluid and membrns, third tri, fetus 5
Pregnancy	O41.8X39	Oth disrd of amniotic fluid and membrns, third tri, oth
Pregnancy	O41.8X90	Oth disrd of amniotic fluid and membrns, unsp tri, unsp
Pregnancy	O41.8X91	Oth disrd of amniotic fluid and membrns, unsp tri, fetus 1
Pregnancy	O41.8X92	Oth disrd of amniotic fluid and membrns, unsp tri, fetus 2
Pregnancy	O41.8X93	Oth disrd of amniotic fluid and membrns, unsp tri, fetus 3
Pregnancy	O41.8X94	Oth disrd of amniotic fluid and membrns, unsp tri, fetus 4
Pregnancy	O41.8X95	Oth disrd of amniotic fluid and membrns, unsp tri, fetus 5
Pregnancy	O41.8X99	Oth disrd of amniotic fluid and membrns, unsp trimester, oth
Pregnancy	O41.90X0	Disorder of amniotic fluid and membrns, unsp, unsp tri, unsp
Pregnancy	O41.90X1	Disorder of amnio fluid and membrns, unsp, unsp tri, fetus 1
Pregnancy	O41.90X2	Disorder of amnio fluid and membrns, unsp, unsp tri, fetus 2
Pregnancy	O41.90X3	Disorder of amnio fluid and membrns, unsp, unsp tri, fetus 3
Pregnancy	O41.90X4	Disorder of amnio fluid and membrns, unsp, unsp tri, fetus 4
Pregnancy	O41.90X5	Disorder of amnio fluid and membrns, unsp, unsp tri, fetus 5
Pregnancy	O41.90X9	Disorder of amniotic fluid and membrns, unsp, unsp tri, oth
Pregnancy	O41.91X0	Disorder of amnio fluid and membrns, unsp, first tri, unsp
Pregnancy	O41.91X1	Disord of amnio fluid and membrns, unsp, first tri, fetus 1
Pregnancy	O41.91X2	Disord of amnio fluid and membrns, unsp, first tri, fetus 2
Pregnancy	O41.91X3	Disord of amnio fluid and membrns, unsp, first tri, fetus 3
Pregnancy	O41.91X4	Disord of amnio fluid and membrns, unsp, first tri, fetus 4
Pregnancy	O41.91X5	Disord of amnio fluid and membrns, unsp, first tri, fetus 5
Pregnancy	O41.91X9	Disorder of amniotic fluid and membrns, unsp, first tri, oth
Pregnancy	O41.92X0	Disorder of amnio fluid and membrns, unsp, second tri, unsp
Pregnancy	O41.92X1	Disord of amnio fluid and membrns, unsp, second tri, fetus 1
Pregnancy	O41.92X2	Disord of amnio fluid and membrns, unsp, second tri, fetus 2
Pregnancy	O41.92X3	Disord of amnio fluid and membrns, unsp, second tri, fetus 3
Pregnancy	O41.92X4	Disord of amnio fluid and membrns, unsp, second tri, fetus 4
Pregnancy	O41.92X5	Disord of amnio fluid and membrns, unsp, second tri, fetus 5
Pregnancy	O41.92X9	Disorder of amnio fluid and membrns, unsp, second tri, oth
Pregnancy	O41.93X0	Disorder of amnio fluid and membrns, unsp, third tri, unsp
Pregnancy	O41.93X1	Disord of amnio fluid and membrns, unsp, third tri, fetus 1
Pregnancy	O41.93X2	Disord of amnio fluid and membrns, unsp, third tri, fetus 2
Pregnancy	O41.93X3	Disord of amnio fluid and membrns, unsp, third tri, fetus 3
Pregnancy	O41.93X4	Disord of amnio fluid and membrns, unsp, third tri, fetus 4
Pregnancy	O41.93X5	Disord of amnio fluid and membrns, unsp, third tri, fetus 5
Pregnancy	O41.93X9	Disorder of amniotic fluid and membrns, unsp, third tri, oth
Pregnancy	O42.00	Prem ROM, onset labor w/n 24 hr of rupt, unsp weeks of gest
Pregnancy	O42.011	Pretrm prem ROM, onset labor w/n 24 hours of rupt, first tri
Pregnancy	O42.012	Pretrm prem ROM, onset labor w/n 24 hours of rupt, 2nd tri
Pregnancy	O42.013	Pretrm prem ROM, onset labor w/n 24 hours of rupt, third tri
Pregnancy	O42.019	Pretrm prem ROM, onset labor w/n 24 hours of rupt, unsp tri
Pregnancy	O42.02	Full-term prem ROM, onset labor within 24 hours of rupture
Pregnancy	O42.10	Prem ROM, onset labor > 24 hr fol rupt, unsp weeks of gest
Pregnancy	O42.111	Pretrm prem ROM, onset labor > 24 hours fol rupt, first tri
Pregnancy	O42.112	Pretrm prem ROM, onset labor > 24 hours fol rupt, second tri
Pregnancy	O42.113	Pretrm prem ROM, onset labor > 24 hours fol rupt, third tri
Pregnancy	O42.119	Pretrm prem ROM, onset labor > 24 hours fol rupt, unsp tri
Pregnancy	O42.12	Full-term premature ROM, onset labor > 24 hours fol rupture
Pregnancy	O42.90	Prem ROM, 7th0 betw rupt & onst labr, unsp weeks of gest
Pregnancy	O42.911	Pretrm prem ROM, unsp time betw rupt and onset labr, 1st tri
Pregnancy	O42.912	Pretrm prem ROM, unsp time betw rupt and onset labr, 2nd tri
Pregnancy	O42.913	Pretrm prem ROM, unsp time betw rupt and onst labr, 3rd tri
Pregnancy	O42.919	Pretrm prem ROM, unsp time betw rupt and onst labr, unsp tri
Pregnancy	O42.92	Full-term prem ROM, unsp time betw rupture and onset labor
Pregnancy	O43.011	Fetomaternal placental transfusion syndrome, first trimester
Pregnancy	O43.012	Fetomaternal placental transfuse syndrome, second trimester
Pregnancy	O43.013	Fetomaternal placental transfusion syndrome, third trimester
Pregnancy	O43.019	Fetomaternal placental transfusion syndrome, unsp trimester
Pregnancy	O43.021	Fetus-to-fetus placental transfuse syndrome, first trimester
Pregnancy	O43.022	Fetus-to-fetus placntl transfuse syndrome, second trimester
Pregnancy	O43.023	Fetus-to-fetus placental transfuse syndrome, third trimester
Pregnancy	O43.029	Fetus-to-fetus placental transfuse syndrome, unsp trimester
Pregnancy	O43.101	Malformation of placenta, unspecified, first trimester
Pregnancy	O43.102	Malformation of placenta, unspecified, second trimester
Pregnancy	O43.103	Malformation of placenta, unspecified, third trimester
Pregnancy	O43.109	Malformation of placenta, unspecified, unspecified trimester
Pregnancy	O43.111	Circumvallate placenta, first trimester
Pregnancy	O43.112	Circumvallate placenta, second trimester
Pregnancy	O43.113	Circumvallate placenta, third trimester
Pregnancy	O43.119	Circumvallate placenta, unspecified trimester
Pregnancy	O43.121	Velamentous insertion of umbilical cord, first trimester
Pregnancy	O43.122	Velamentous insertion of umbilical cord, second trimester
Pregnancy	O43.123	Velamentous insertion of umbilical cord, third trimester
Pregnancy	O43.129	Velamentous insertion of umbilical cord, unsp trimester
Pregnancy	O43.191	Other malformation of placenta, first trimester
Pregnancy	O43.192	Other malformation of placenta, second trimester
Pregnancy	O43.193	Other malformation of placenta, third trimester
Pregnancy	O43.199	Other malformation of placenta, unspecified trimester
Pregnancy	O43.211	Placenta accreta, first trimester
Pregnancy	O43.212	Placenta accreta, second trimester
Pregnancy	O43.213	Placenta accreta, third trimester
Pregnancy	O43.219	Placenta accreta, unspecified trimester
Pregnancy	O43.221	Placenta increta, first trimester
Pregnancy	O43.222	Placenta increta, second trimester
Pregnancy	O43.223	Placenta increta, third trimester
Pregnancy	O43.229	Placenta increta, unspecified trimester
Pregnancy	O43.231	Placenta percreta, first trimester
Pregnancy	O43.232	Placenta percreta, second trimester
Pregnancy	O43.233	Placenta percreta, third trimester
Pregnancy	O43.239	Placenta percreta, unspecified trimester
Pregnancy	O43.811	Placental infarction, first trimester
Pregnancy	O43.812	Placental infarction, second trimester
Pregnancy	O43.813	Placental infarction, third trimester
Pregnancy	O43.819	Placental infarction, unspecified trimester
Pregnancy	O43.891	Other placental disorders, first trimester
Pregnancy	O43.892	Other placental disorders, second trimester
Pregnancy	O43.893	Other placental disorders, third trimester
Pregnancy	O43.899	Other placental disorders, unspecified trimester
Pregnancy	O43.90	Unspecified placental disorder, unspecified trimester
Pregnancy	O43.91	Unspecified placental disorder, first trimester
Pregnancy	O43.92	Unspecified placental disorder, second trimester
Pregnancy	O43.93	Unspecified placental disorder, third trimester
Pregnancy	O44.00	Placenta previa specified as w/o hemorrhage, unsp trimester
Pregnancy	O44.01	Placenta previa specified as w/o hemorrhage, first trimester
Pregnancy	O44.02	Placenta previa specified as w/o hemor, second trimester
Pregnancy	O44.03	Placenta previa specified as w/o hemorrhage, third trimester
Pregnancy	O44.10	Placenta previa with hemorrhage, unspecified trimester
Pregnancy	O44.11	Placenta previa with hemorrhage, first trimester
Pregnancy	O44.12	Placenta previa with hemorrhage, second trimester
Pregnancy	O44.13	Placenta previa with hemorrhage, third trimester
Pregnancy	O44.40	Low lying placenta NOS or without hemorrhage, unspecified trimester
Pregnancy	O45.001	Prem separtn of placenta w coag defect, unsp, first tri
Pregnancy	O45.002	Prem separtn of placenta w coag defect, unsp, second tri
Pregnancy	O45.003	Prem separtn of placenta w coag defect, unsp, third tri
Pregnancy	O45.009	Prem separtn of placenta w coag defect, unsp, unsp trimester
Pregnancy	O45.011	Prem separtn of placenta w afibrinogenemia, first trimester
Pregnancy	O45.012	Prem separtn of placenta w afibrinogenemia, second trimester
Pregnancy	O45.013	Prem separtn of placenta w afibrinogenemia, third trimester
Pregnancy	O45.019	Prem separtn of placenta w afibrinogenemia, unsp trimester
Pregnancy	O45.021	Prem separtn of placenta w dissem intravasc coag, first tri
Pregnancy	O45.022	Prem separtn of placenta w dissem intravasc coag, second tri
Pregnancy	O45.023	Prem separtn of placenta w dissem intravasc coag, third tri
Pregnancy	O45.029	Prem separtn of placenta w dissem intravasc coag, unsp tri
Pregnancy	O45.091	Prem separtn of placenta w oth coag defect, first trimester
Pregnancy	O45.092	Prem separtn of placenta w oth coag defect, second trimester
Pregnancy	O45.093	Prem separtn of placenta w oth coag defect, third trimester
Pregnancy	O45.099	Prem separtn of placenta w oth coag defect, unsp trimester
Pregnancy	O45.8X1	Other premature separation of placenta, first trimester
Pregnancy	O45.8X2	Other premature separation of placenta, second trimester
Pregnancy	O45.8X3	Other premature separation of placenta, third trimester
Pregnancy	O45.8X9	Other premature separation of placenta, unsp trimester
Pregnancy	O45.90	Premature separation of placenta, unsp, unsp trimester
Pregnancy	O45.91	Premature separation of placenta, unsp, first trimester
Pregnancy	O45.92	Premature separation of placenta, unsp, second trimester
Pregnancy	O45.93	Premature separation of placenta, unsp, third trimester
Pregnancy	O46.001	Antepartum hemorrhage w coag defect, unsp, first trimester
Pregnancy	O46.002	Antepartum hemorrhage w coag defect, unsp, second trimester
Pregnancy	O46.003	Antepartum hemorrhage w coag defect, unsp, third trimester
Pregnancy	O46.009	Antepartum hemorrhage w coag defect, unsp, unsp trimester
Pregnancy	O46.011	Antepartum hemorrhage with afibrinogenemia, first trimester
Pregnancy	O46.012	Antepartum hemorrhage with afibrinogenemia, second trimester
Pregnancy	O46.013	Antepartum hemorrhage with afibrinogenemia, third trimester
Pregnancy	O46.019	Antepartum hemorrhage with afibrinogenemia, unsp trimester
Pregnancy	O46.021	Antepart hemorrhage w dissem intravasc coag, first trimester
Pregnancy	O46.022	Antepart hemor w dissem intravasc coag, second trimester
Pregnancy	O46.023	Antepart hemorrhage w dissem intravasc coag, third trimester
Pregnancy	O46.029	Antepart hemorrhage w dissem intravasc coag, unsp trimester
Pregnancy	O46.091	Antepartum hemorrhage w oth coag defect, first trimester
Pregnancy	O46.092	Antepartum hemorrhage w oth coag defect, second trimester
Pregnancy	O46.093	Antepartum hemorrhage w oth coag defect, third trimester
Pregnancy	O46.099	Antepartum hemorrhage w oth coag defect, unsp trimester
Pregnancy	O46.8X1	Other antepartum hemorrhage, first trimester
Pregnancy	O46.8X2	Other antepartum hemorrhage, second trimester
Pregnancy	O46.8X3	Other antepartum hemorrhage, third trimester
Pregnancy	O46.8X9	Other antepartum hemorrhage, unspecified trimester
Pregnancy	O46.90	Antepartum hemorrhage, unspecified, unspecified trimester
Pregnancy	O46.91	Antepartum hemorrhage, unspecified, first trimester
Pregnancy	O46.92	Antepartum hemorrhage, unspecified, second trimester
Pregnancy	O46.93	Antepartum hemorrhage, unspecified, third trimester
Pregnancy	O47.00	False labor before 37 completed weeks of gest, unsp tri
Pregnancy	O47.02	False labor before 37 completed weeks of gest, second tri
Pregnancy	O47.03	False labor before 37 completed weeks of gest, third tri
Pregnancy	O47.1	False labor at or after 37 completed weeks of gestation
Pregnancy	O47.9	False labor, unspecified
Pregnancy	O48.0	Post-term pregnancy
Pregnancy	O48.1	Prolonged pregnancy
Pregnancy	O60.00	Preterm labor without delivery, unspecified trimester
Pregnancy	O60.02	Preterm labor without delivery, second trimester
Pregnancy	O60.03	Preterm labor without delivery, third trimester
Pregnancy	O61.0	Failed medical induction of labor
Pregnancy	O61.1	Failed instrumental induction of labor
Pregnancy	O61.8	Other failed induction of labor
Pregnancy	O61.9	Failed induction of labor, unspecified
Pregnancy	O62.0	Primary inadequate contractions
Pregnancy	O62.1	Secondary uterine inertia
Pregnancy	O62.2	Other uterine inertia
Pregnancy	O62.3	Precipitate labor
Pregnancy	O62.4	Hypertonic, incoordinate, and prolonged uterine contractions
Pregnancy	O62.8	Other abnormalities of forces of labor
Pregnancy	O62.9	Abnormality of forces of labor, unspecified
Pregnancy	O63.0	Prolonged first stage (of labor)
Pregnancy	O63.1	Prolonged second stage (of labor)
Pregnancy	O63.2	Delayed delivery of second twin, triplet, etc.
Pregnancy	O63.9	Long labor, unspecified
Pregnancy	O64.0XX0	Obstructed labor due to incmpl rotation of fetal head, unsp
Pregnancy	O64.0XX1	Obst labor due to incmpl rotation of fetal head, fetus 1
Pregnancy	O64.0XX2	Obst labor due to incmpl rotation of fetal head, fetus 2
Pregnancy	O64.0XX3	Obst labor due to incmpl rotation of fetal head, fetus 3
Pregnancy	O64.0XX4	Obst labor due to incmpl rotation of fetal head, fetus 4
Pregnancy	O64.0XX5	Obst labor due to incmpl rotation of fetal head, fetus 5
Pregnancy	O64.0XX9	Obstructed labor due to incmpl rotation of fetal head, oth
Pregnancy	O64.1XX0	Obstructed labor due to breech presentation, unsp
Pregnancy	O64.1XX1	Obstructed labor due to breech presentation, fetus 1
Pregnancy	O64.1XX2	Obstructed labor due to breech presentation, fetus 2
Pregnancy	O64.1XX3	Obstructed labor due to breech presentation, fetus 3
Pregnancy	O64.1XX4	Obstructed labor due to breech presentation, fetus 4
Pregnancy	O64.1XX5	Obstructed labor due to breech presentation, fetus 5
Pregnancy	O64.1XX9	Obstructed labor due to breech presentation, other fetus
Pregnancy	O64.2XX0	Obstructed labor due to face presentation, unsp
Pregnancy	O64.2XX1	Obstructed labor due to face presentation, fetus 1
Pregnancy	O64.2XX2	Obstructed labor due to face presentation, fetus 2
Pregnancy	O64.2XX3	Obstructed labor due to face presentation, fetus 3
Pregnancy	O64.2XX4	Obstructed labor due to face presentation, fetus 4
Pregnancy	O64.2XX5	Obstructed labor due to face presentation, fetus 5
Pregnancy	O64.2XX9	Obstructed labor due to face presentation, other fetus
Pregnancy	O64.3XX0	Obstructed labor due to brow presentation, unsp
Pregnancy	O64.3XX1	Obstructed labor due to brow presentation, fetus 1
Pregnancy	O64.3XX2	Obstructed labor due to brow presentation, fetus 2
Pregnancy	O64.3XX3	Obstructed labor due to brow presentation, fetus 3
Pregnancy	O64.3XX4	Obstructed labor due to brow presentation, fetus 4
Pregnancy	O64.3XX5	Obstructed labor due to brow presentation, fetus 5
Pregnancy	O64.3XX9	Obstructed labor due to brow presentation, other fetus
Pregnancy	O64.4XX0	Obstructed labor due to shoulder presentation, unsp
Pregnancy	O64.4XX1	Obstructed labor due to shoulder presentation, fetus 1
Pregnancy	O64.4XX2	Obstructed labor due to shoulder presentation, fetus 2
Pregnancy	O64.4XX3	Obstructed labor due to shoulder presentation, fetus 3
Pregnancy	O64.4XX4	Obstructed labor due to shoulder presentation, fetus 4
Pregnancy	O64.4XX5	Obstructed labor due to shoulder presentation, fetus 5
Pregnancy	O64.4XX9	Obstructed labor due to shoulder presentation, other fetus
Pregnancy	O64.5XX0	Obstructed labor due to compound presentation, unsp
Pregnancy	O64.5XX1	Obstructed labor due to compound presentation, fetus 1
Pregnancy	O64.5XX2	Obstructed labor due to compound presentation, fetus 2
Pregnancy	O64.5XX3	Obstructed labor due to compound presentation, fetus 3
Pregnancy	O64.5XX4	Obstructed labor due to compound presentation, fetus 4
Pregnancy	O64.5XX5	Obstructed labor due to compound presentation, fetus 5
Pregnancy	O64.5XX9	Obstructed labor due to compound presentation, other fetus
Pregnancy	O64.8XX0	Obstructed labor due to oth malposition and malpresent, unsp
Pregnancy	O64.8XX1	Obstructed labor due to oth malpos and malpresent, fetus 1
Pregnancy	O64.8XX2	Obstructed labor due to oth malpos and malpresent, fetus 2
Pregnancy	O64.8XX3	Obstructed labor due to oth malpos and malpresent, fetus 3
Pregnancy	O64.8XX4	Obstructed labor due to oth malpos and malpresent, fetus 4
Pregnancy	O64.8XX5	Obstructed labor due to oth malpos and malpresent, fetus 5
Pregnancy	O64.8XX9	Obstructed labor due to oth malposition and malpresent, oth
Pregnancy	O64.9XX0	Obstructed labor due to malpos and malpresent, unsp, unsp
Pregnancy	O64.9XX1	Obstructed labor due to malpos and malpresent, unsp, fetus 1
Pregnancy	O64.9XX2	Obstructed labor due to malpos and malpresent, unsp, fetus 2
Pregnancy	O64.9XX3	Obstructed labor due to malpos and malpresent, unsp, fetus 3
Pregnancy	O64.9XX4	Obstructed labor due to malpos and malpresent, unsp, fetus 4
Pregnancy	O64.9XX5	Obstructed labor due to malpos and malpresent, unsp, fetus 5
Pregnancy	O64.9XX9	Obstructed labor due to malpos and malpresent, unsp, oth
Pregnancy	O65.0	Obstructed labor due to deformed pelvis
Pregnancy	O65.1	Obstructed labor due to generally contracted pelvis
Pregnancy	O65.2	Obstructed labor due to pelvic inlet contraction
Pregnancy	O65.3	Obst labor due to pelvic outlet and mid-cavity contrctn
Pregnancy	O65.4	Obstructed labor due to fetopelvic disproportion, unsp
Pregnancy	O65.5	Obstructed labor due to abnlt of maternal pelvic organs
Pregnancy	O65.8	Obstructed labor due to other maternal pelvic abnormalities
Pregnancy	O65.9	Obstructed labor due to maternal pelvic abnormality, unsp
Pregnancy	O66.0	Obstructed labor due to shoulder dystocia
Pregnancy	O66.1	Obstructed labor due to locked twins
Pregnancy	O66.2	Obstructed labor due to unusually large fetus
Pregnancy	O66.3	Obstructed labor due to other abnormalities of fetus
Pregnancy	O66.40	Failed trial of labor, unspecified
Pregnancy	O66.41	Failed attempt vaginal birth after previous cesarean del
Pregnancy	O66.5	Attempted application of vacuum extractor and forceps
Pregnancy	O66.6	Obstructed labor due to other multiple fetuses
Pregnancy	O66.8	Other specified obstructed labor
Pregnancy	O66.9	Obstructed labor, unspecified
Pregnancy	O67.0	Intrapartum hemorrhage with coagulation defect
Pregnancy	O67.8	Other intrapartum hemorrhage
Pregnancy	O67.9	Intrapartum hemorrhage, unspecified
Pregnancy	O68	Labor and delivery comp by abnlt of fetal acid-base balance
Pregnancy	O69.0XX0	Labor and delivery complicated by prolapse of cord, unsp
Pregnancy	O69.0XX1	Labor and delivery complicated by prolapse of cord, fetus 1
Pregnancy	O69.0XX2	Labor and delivery complicated by prolapse of cord, fetus 2
Pregnancy	O69.0XX3	Labor and delivery complicated by prolapse of cord, fetus 3
Pregnancy	O69.0XX4	Labor and delivery complicated by prolapse of cord, fetus 4
Pregnancy	O69.0XX5	Labor and delivery complicated by prolapse of cord, fetus 5
Pregnancy	O69.0XX9	Labor and delivery complicated by prolapse of cord, oth
Pregnancy	O69.1XX0	Labor and delivery comp by cord around neck, w comprsn, unsp
Pregnancy	O69.1XX1	Labor and del comp by cord around neck, w comprsn, fetus 1
Pregnancy	O69.1XX2	Labor and del comp by cord around neck, w comprsn, fetus 2
Pregnancy	O69.1XX3	Labor and del comp by cord around neck, w comprsn, fetus 3
Pregnancy	O69.1XX4	Labor and del comp by cord around neck, w comprsn, fetus 4
Pregnancy	O69.1XX5	Labor and del comp by cord around neck, w comprsn, fetus 5
Pregnancy	O69.1XX9	Labor and delivery comp by cord around neck, w comprsn, oth
Pregnancy	O69.2XX0	Labor and del comp by oth cord entangle, w comprsn, unsp
Pregnancy	O69.2XX1	Labor and del comp by oth cord entangle, w comprsn, fetus 1
Pregnancy	O69.2XX2	Labor and del comp by oth cord entangle, w comprsn, fetus 2
Pregnancy	O69.2XX3	Labor and del comp by oth cord entangle, w comprsn, fetus 3
Pregnancy	O69.2XX4	Labor and del comp by oth cord entangle, w comprsn, fetus 4
Pregnancy	O69.2XX5	Labor and del comp by oth cord entangle, w comprsn, fetus 5
Pregnancy	O69.2XX9	Labor and delivery comp by oth cord entangle, w comprsn, oth
Pregnancy	O69.3XX0	Labor and delivery complicated by short cord, unsp
Pregnancy	O69.3XX1	Labor and delivery complicated by short cord, fetus 1
Pregnancy	O69.3XX2	Labor and delivery complicated by short cord, fetus 2
Pregnancy	O69.3XX3	Labor and delivery complicated by short cord, fetus 3
Pregnancy	O69.3XX4	Labor and delivery complicated by short cord, fetus 4
Pregnancy	O69.3XX5	Labor and delivery complicated by short cord, fetus 5
Pregnancy	O69.3XX9	Labor and delivery complicated by short cord, other fetus
Pregnancy	O69.4XX0	Labor and delivery complicated by vasa previa, unsp
Pregnancy	O69.4XX1	Labor and delivery complicated by vasa previa, fetus 1
Pregnancy	O69.4XX2	Labor and delivery complicated by vasa previa, fetus 2
Pregnancy	O69.4XX3	Labor and delivery complicated by vasa previa, fetus 3
Pregnancy	O69.4XX4	Labor and delivery complicated by vasa previa, fetus 4
Pregnancy	O69.4XX5	Labor and delivery complicated by vasa previa, fetus 5
Pregnancy	O69.4XX9	Labor and delivery complicated by vasa previa, other fetus
Pregnancy	O69.5XX0	Labor and delivery comp by vascular lesion of cord, unsp
Pregnancy	O69.5XX1	Labor and delivery comp by vascular lesion of cord, fetus 1
Pregnancy	O69.5XX2	Labor and delivery comp by vascular lesion of cord, fetus 2
Pregnancy	O69.5XX3	Labor and delivery comp by vascular lesion of cord, fetus 3
Pregnancy	O69.5XX4	Labor and delivery comp by vascular lesion of cord, fetus 4
Pregnancy	O69.5XX5	Labor and delivery comp by vascular lesion of cord, fetus 5
Pregnancy	O69.5XX9	Labor and delivery comp by vascular lesion of cord, oth
Pregnancy	O69.81X0	Labor and del comp by cord around neck, w/o comprsn, unsp
Pregnancy	O69.81X1	Labor and del comp by cord around neck, w/o comprsn, fetus 1
Pregnancy	O69.81X2	Labor and del comp by cord around neck, w/o comprsn, fetus 2
Pregnancy	O69.81X3	Labor and del comp by cord around neck, w/o comprsn, fetus 3
Pregnancy	O69.81X4	Labor and del comp by cord around neck, w/o comprsn, fetus 4
Pregnancy	O69.81X5	Labor and del comp by cord around neck, w/o comprsn, fetus 5
Pregnancy	O69.81X9	Labor and del comp by cord around neck, w/o comprsn, oth
Pregnancy	O69.82X0	Labor and del comp by oth cord entangle, w/o comprsn, unsp
Pregnancy	O69.82X1	Labor and del comp by oth cord entangle, w/o comprsn, fts1
Pregnancy	O69.82X2	Labor and del comp by oth cord entangle, w/o comprsn, fts2
Pregnancy	O69.82X3	Labor and del comp by oth cord entangle, w/o comprsn, fts3
Pregnancy	O69.82X4	Labor and del comp by oth cord entangle, w/o comprsn, fts4
Pregnancy	O69.82X5	Labor and del comp by oth cord entangle, w/o comprsn, fts5
Pregnancy	O69.82X9	Labor and del comp by oth cord entangle, w/o comprsn, oth
Pregnancy	O69.89X0	Labor and delivery complicated by oth cord comp, unsp
Pregnancy	O69.89X1	Labor and delivery complicated by oth cord comp, fetus 1
Pregnancy	O69.89X2	Labor and delivery complicated by oth cord comp, fetus 2
Pregnancy	O69.89X3	Labor and delivery complicated by oth cord comp, fetus 3
Pregnancy	O69.89X4	Labor and delivery complicated by oth cord comp, fetus 4
Pregnancy	O69.89X5	Labor and delivery complicated by oth cord comp, fetus 5
Pregnancy	O69.89X9	Labor and delivery complicated by oth cord comp, oth
Pregnancy	O69.9XX0	Labor and delivery complicated by cord comp, unsp, unsp
Pregnancy	O69.9XX1	Labor and delivery complicated by cord comp, unsp, fetus 1
Pregnancy	O69.9XX2	Labor and delivery complicated by cord comp, unsp, fetus 2
Pregnancy	O69.9XX3	Labor and delivery complicated by cord comp, unsp, fetus 3
Pregnancy	O69.9XX4	Labor and delivery complicated by cord comp, unsp, fetus 4
Pregnancy	O69.9XX5	Labor and delivery complicated by cord comp, unsp, fetus 5
Pregnancy	O69.9XX9	Labor and delivery complicated by cord comp, unsp, oth
Pregnancy	O70.0	First degree perineal laceration during delivery
Pregnancy	O70.1	Second degree perineal laceration during delivery
Pregnancy	O70.2	Third degree perineal laceration during delivery
Pregnancy	O70.20	Third degree perineal laceration during delivery, unspecified
Pregnancy	O70.21	Third degree perineal laceration during delivery, IIIa
Pregnancy	O70.22	Third degree perineal laceration during delivery, IIIb
Pregnancy	O70.23	Third degree perineal laceration during delivery, IIIc
Pregnancy	O70.3	Fourth degree perineal laceration during delivery
Pregnancy	O70.4	Anal sphincter tear comp del, not assoc w third degree lac
Pregnancy	O70.9	Perineal laceration during delivery, unspecified
Pregnancy	O71.00	Rupture of uterus before onset of labor, unsp trimester
Pregnancy	O71.02	Rupture of uterus before onset of labor, second trimester
Pregnancy	O71.03	Rupture of uterus before onset of labor, third trimester
Pregnancy	O71.1	Rupture of uterus during labor
Pregnancy	O71.2	Postpartum inversion of uterus
Pregnancy	O71.3	Obstetric laceration of cervix
Pregnancy	O71.4	Obstetric high vaginal laceration alone
Pregnancy	O71.5	Other obstetric injury to pelvic organs
Pregnancy	O71.6	Obstetric damage to pelvic joints and ligaments
Pregnancy	O71.7	Obstetric hematoma of pelvis
Pregnancy	O71.81	Laceration of uterus, not elsewhere classified
Pregnancy	O71.82	Other specified trauma to perineum and vulva
Pregnancy	O71.89	Other specified obstetric trauma
Pregnancy	O71.9	Obstetric trauma, unspecified
Pregnancy	O72.0	Third-stage hemorrhage
Pregnancy	O72.1	Other immediate postpartum hemorrhage
Pregnancy	O72.2	Delayed and secondary postpartum hemorrhage
Pregnancy	O72.3	Postpartum coagulation defects
Pregnancy	O73.0	Retained placenta without hemorrhage
Pregnancy	O73.1	Retained portions of placenta and membranes, w/o hemorrhage
Pregnancy	O74.0	Aspirat pneumonitis due to anesth during labor and delivery
Pregnancy	O74.1	Oth pulmonary comp of anesthesia during labor and delivery
Pregnancy	O74.2	Cardiac comp of anesthesia during labor and delivery
Pregnancy	O74.3	Cnsl complications of anesthesia during labor and delivery
Pregnancy	O74.4	Toxic reaction to local anesthesia during labor and delivery
Pregnancy	O74.5	Spinal and epidur anesthesia-induced hdache dur labr and del
Pregnancy	O74.6	Oth comp of spinal and epidural anesth during labor and del
Pregnancy	O74.7	Failed or difficult intubation for anesth dur labor and del
Pregnancy	O74.8	Other complications of anesthesia during labor and delivery
Pregnancy	O74.9	Complication of anesthesia during labor and delivery, unsp
Pregnancy	O75.0	Maternal distress during labor and delivery
Pregnancy	O75.1	Shock during or following labor and delivery
Pregnancy	O75.2	Pyrexia during labor, not elsewhere classified
Pregnancy	O75.3	Other infection during labor
Pregnancy	O75.4	Other complications of obstetric surgery and procedures
Pregnancy	O75.81	Maternal exhaustion complicating labor and delivery
Pregnancy	O75.89	Other specified complications of labor and delivery
Pregnancy	O75.9	Complication of labor and delivery, unspecified
Pregnancy	O76	Abnlt in fetal heart rate and rhythm comp labor and delivery
Pregnancy	O77.0	Labor and delivery complicated by meconium in amniotic fluid
Pregnancy	O77.1	Fetal stress in labor or delivery due to drug administration
Pregnancy	O77.8	Labor and delivery comp by oth evidence of fetal stress
Pregnancy	O77.9	Labor and delivery complicated by fetal stress, unspecified
Pregnancy	O82	Encounter for cesarean delivery without indication
Pregnancy	O86.0	Infection of obstetric surgical wound
Pregnancy	O86.11	Cervicitis following delivery
Pregnancy	O86.12	Endometritis following delivery
Pregnancy	O86.13	Vaginitis following delivery
Pregnancy	O86.19	Other infection of genital tract following delivery
Pregnancy	O86.20	Urinary tract infection following delivery, unspecified
Pregnancy	O86.21	Infection of kidney following delivery
Pregnancy	O86.22	Infection of bladder following delivery
Pregnancy	O86.29	Other urinary tract infection following delivery
Pregnancy	O86.4	Pyrexia of unknown origin following delivery
Pregnancy	O86.81	Puerperal septic thrombophlebitis
Pregnancy	O86.89	Other specified puerperal infections
Pregnancy	O87.0	Superficial thrombophlebitis in the puerperium
Pregnancy	O87.1	Deep phlebothrombosis in the puerperium
Pregnancy	O87.2	Hemorrhoids in the puerperium
Pregnancy	O87.3	Cerebral venous thrombosis in the puerperium
Pregnancy	O87.4	Varicose veins of lower extremity in the puerperium
Pregnancy	O87.8	Other venous complications in the puerperium
Pregnancy	O87.9	Venous complication in the puerperium, unspecified
Pregnancy	O88.011	Air embolism in pregnancy, first trimester
Pregnancy	O88.012	Air embolism in pregnancy, second trimester
Pregnancy	O88.013	Air embolism in pregnancy, third trimester
Pregnancy	O88.019	Air embolism in pregnancy, unspecified trimester
Pregnancy	O88.02	Air embolism in childbirth
Pregnancy	O88.03	Air embolism in the puerperium
Pregnancy	O88.111	Amniotic fluid embolism in pregnancy, first trimester
Pregnancy	O88.112	Amniotic fluid embolism in pregnancy, second trimester
Pregnancy	O88.113	Amniotic fluid embolism in pregnancy, third trimester
Pregnancy	O88.119	Amniotic fluid embolism in pregnancy, unspecified trimester
Pregnancy	O88.12	Amniotic fluid embolism in childbirth
Pregnancy	O88.13	Amniotic fluid embolism in the puerperium
Pregnancy	O88.211	Thromboembolism in pregnancy, first trimester
Pregnancy	O88.212	Thromboembolism in pregnancy, second trimester
Pregnancy	O88.213	Thromboembolism in pregnancy, third trimester
Pregnancy	O88.219	Thromboembolism in pregnancy, unspecified trimester
Pregnancy	O88.22	Thromboembolism in childbirth
Pregnancy	O88.23	Thromboembolism in the puerperium
Pregnancy	O88.311	Pyemic and septic embolism in pregnancy, first trimester
Pregnancy	O88.312	Pyemic and septic embolism in pregnancy, second trimester
Pregnancy	O88.313	Pyemic and septic embolism in pregnancy, third trimester
Pregnancy	O88.319	Pyemic and septic embolism in pregnancy, unsp trimester
Pregnancy	O88.32	Pyemic and septic embolism in childbirth
Pregnancy	O88.33	Pyemic and septic embolism in the puerperium
Pregnancy	O88.811	Other embolism in pregnancy, first trimester
Pregnancy	O88.812	Other embolism in pregnancy, second trimester
Pregnancy	O88.813	Other embolism in pregnancy, third trimester
Pregnancy	O88.819	Other embolism in pregnancy, unspecified trimester
Pregnancy	O88.82	Other embolism in childbirth
Pregnancy	O88.83	Other embolism in the puerperium
Pregnancy	O89.01	Aspiration pneumonitis due to anesth during the puerperium
Pregnancy	O89.09	Oth pulmonary comp of anesthesia during the puerperium
Pregnancy	O89.1	Cardiac complications of anesthesia during the puerperium
Pregnancy	O89.2	Cnsl complications of anesthesia during the puerperium
Pregnancy	O89.3	Toxic reaction to local anesthesia during the puerperium
Pregnancy	O89.4	Spinal and epidur anesthesia-induced hdache during the puerp
Pregnancy	O89.5	Oth comp of spinal and epidural anesth during the puerperium
Pregnancy	O89.6	Failed or difficult intubation for anesth during the puerp
Pregnancy	O89.8	Other complications of anesthesia during the puerperium
Pregnancy	O89.9	Complication of anesthesia during the puerperium, unsp
Pregnancy	O90.0	Disruption of cesarean delivery wound
Pregnancy	O90.1	Disruption of perineal obstetric wound
Pregnancy	O90.2	Hematoma of obstetric wound
Pregnancy	O90.4	Postpartum acute kidney failure
Pregnancy	O90.5	Postpartum thyroiditis
Pregnancy	O90.6	Postpartum mood disturbance
Pregnancy	O90.81	Anemia of the puerperium
Pregnancy	O90.89	Oth complications of the puerperium, NEC
Pregnancy	O91.011	Infection of nipple associated w pregnancy, first trimester
Pregnancy	O91.012	Infection of nipple associated w pregnancy, second trimester
Pregnancy	O91.013	Infection of nipple associated w pregnancy, third trimester
Pregnancy	O91.019	Infection of nipple associated w pregnancy, unsp trimester
Pregnancy	O91.02	Infection of nipple associated with the puerperium
Pregnancy	O91.03	Infection of nipple associated with lactation
Pregnancy	O91.111	Abscess of breast associated with pregnancy, first trimester
Pregnancy	O91.112	Abscess of breast associated w pregnancy, second trimester
Pregnancy	O91.113	Abscess of breast associated with pregnancy, third trimester
Pregnancy	O91.119	Abscess of breast associated with pregnancy, unsp trimester
Pregnancy	O91.12	Abscess of breast associated with the puerperium
Pregnancy	O91.13	Abscess of breast associated with lactation
Pregnancy	O91.211	Nonpurulent mastitis associated w pregnancy, first trimester
Pregnancy	O91.212	Nonpurulent mastitis assoc w pregnancy, second trimester
Pregnancy	O91.213	Nonpurulent mastitis associated w pregnancy, third trimester
Pregnancy	O91.219	Nonpurulent mastitis associated w pregnancy, unsp trimester
Pregnancy	O91.22	Nonpurulent mastitis associated with the puerperium
Pregnancy	O91.23	Nonpurulent mastitis associated with lactation
Pregnancy	O92.011	Retracted nipple associated with pregnancy, first trimester
Pregnancy	O92.012	Retracted nipple associated with pregnancy, second trimester
Pregnancy	O92.013	Retracted nipple associated with pregnancy, third trimester
Pregnancy	O92.019	Retracted nipple associated with pregnancy, unsp trimester
Pregnancy	O92.02	Retracted nipple associated with the puerperium
Pregnancy	O92.03	Retracted nipple associated with lactation
Pregnancy	O92.111	Cracked nipple associated with pregnancy, first trimester
Pregnancy	O92.112	Cracked nipple associated with pregnancy, second trimester
Pregnancy	O92.113	Cracked nipple associated with pregnancy, third trimester
Pregnancy	O92.119	Cracked nipple associated with pregnancy, unsp trimester
Pregnancy	O92.12	Cracked nipple associated with the puerperium
Pregnancy	O92.13	Cracked nipple associated with lactation
Pregnancy	O99.810	Abnormal glucose complicating pregnancy
Pregnancy	O99.814	Abnormal glucose complicating childbirth
Pregnancy	O99.815	Abnormal glucose complicating the puerperium
Pregnancy	O99.820	Streptococcus B carrier state complicating pregnancy
Pregnancy	O99.824	Streptococcus B carrier state complicating childbirth
Pregnancy	O99.825	Streptococcus B carrier state complicating the puerperium
Pregnancy	O99.830	Other infection carrier state complicating pregnancy
Pregnancy	O99.834	Other infection carrier state complicating childbirth
Pregnancy	O99.835	Other infection carrier state complicating the puerperium
Pregnancy	P07.20	Extreme immaturity of newborn
Pregnancy	P07.21	Extreme immaturity of NB, gestational age less than 23 completed weeks
Pregnancy	P07.22	Extreme immaturity of NB, gestational age 23 completed weeks
Pregnancy	P07.23	Extreme immaturity of NB, gestational age 24 completed weeks
Pregnancy	P07.24	Extreme immaturity of NB, gestational age 25 completed weeks
Pregnancy	P07.25	Extreme immaturity of NB, gestational age 26 completed weeks
Pregnancy	P07.26	Extreme immaturity of NB, gestational age 27 completed weeks
Pregnancy	P07.30	Preterm newborn, unspecified weeks of gestation
Pregnancy	P07.31	Preterm newborn, gestational age 28 weeks completed
Pregnancy	P07.32	Preterm newborn, gestational age 29 weeks completed
Pregnancy	P07.33	Preterm newborn, gestational age 30 weeks completed
Pregnancy	P07.34	Preterm newborn, gestational age 31 weeks completed
Pregnancy	P07.35	Preterm newborn, gestational age 32 weeks completed
Pregnancy	P07.36	Preterm newborn, gestational age 33 weeks completed
Pregnancy	P07.37	Preterm newborn, gestational age 34 weeks completed
Pregnancy	P07.38	Preterm newborn, gestational age 35 weeks completed
Pregnancy	P07.39	Preterm newborn, gestational age 36 weeks completed
Pregnancy	P84	Other problems with newborn
Pregnancy	P95	Stillbirth
Pregnancy	Z32.01	Encounter for pregnancy test, result positive
Pregnancy	Z33.1	Pregnant state, incidental
Pregnancy	Z33.2	Encounter for elective termination of pregnancy
Pregnancy	Z33.3	pregnant state, gestational carrier
Pregnancy	Z34.00	Encntr for suprvsn of normal first pregnancy, unsp trimester
Pregnancy	Z34.01	Encntr for suprvsn of normal first preg, first trimester
Pregnancy	Z34.02	Encntr for suprvsn of normal first preg, second trimester
Pregnancy	Z34.03	Encntr for suprvsn of normal first preg, third trimester
Pregnancy	Z34.80	Encounter for suprvsn of normal pregnancy, unsp trimester
Pregnancy	Z34.81	Encounter for suprvsn of normal pregnancy, first trimester
Pregnancy	Z34.82	Encounter for suprvsn of normal pregnancy, second trimester
Pregnancy	Z34.83	Encounter for suprvsn of normal pregnancy, third trimester
Pregnancy	Z34.90	Encntr for suprvsn of normal pregnancy, unsp, unsp trimester
Pregnancy	Z34.91	Encntr for suprvsn of normal preg, unsp, first trimester
Pregnancy	Z34.92	Encntr for suprvsn of normal preg, unsp, second trimester
Pregnancy	Z34.93	Encntr for suprvsn of normal preg, unsp, third trimester
Pregnancy	Z36	Encounter for antenatal screening of mother
Pregnancy	Z38.00	Single liveborn infant, delivered vaginally
Pregnancy	Z38.01	Single liveborn infant, delivered by cesarean
Pregnancy	Z38.1	Single liveborn infant, born outside hospital
Pregnancy	Z38.2	Single liveborn infant, unspecified as to place of birth
Pregnancy	Z38.30	Twin liveborn infant, delivered vaginally
Pregnancy	Z38.31	Twin liveborn infant, delivered by cesarean
Pregnancy	Z38.4	Twin liveborn infant, born outside hospital
Pregnancy	Z38.5	Twin liveborn infant, unspecified as to place of birth
Pregnancy	Z38.61	Triplet liveborn infant, delivered vaginally
Pregnancy	Z38.62	Triplet liveborn infant, delivered by cesarean
Pregnancy	Z38.63	Quadruplet liveborn infant, delivered vaginally
Pregnancy	Z38.64	Quadruplet liveborn infant, delivered by cesarean
Pregnancy	Z38.65	Quintuplet liveborn infant, delivered vaginally
Pregnancy	Z38.66	Quintuplet liveborn infant, delivered by cesarean
Pregnancy	Z38.68	Other multiple liveborn infant, delivered vaginally
Pregnancy	Z38.69	Other multiple liveborn infant, delivered by cesarean
Pregnancy	Z38.7	Other multiple liveborn infant, born outside hospital
Pregnancy	Z38.8	Other multiple liveborn infant, unsp as to place of birth
Pregnancy	Z39.0	Encntr for care and exam of mother immediately after del
Pregnancy	Z39.1	Encounter for care and examination of lactating mother
Pregnancy	Z39.2	Encounter for routine postpartum follow-up
Pregnancy	Z3A.00	weeks of gestation of pregnancy, unspecified
Pregnancy	Z3A.01	less than 8 weeks of gestation of pregnancy
Pregnancy	Z3A.08	8 weeks gestation of pregnancy
Pregnancy	Z3A.09	9 weeks gestation of pregnancy
Pregnancy	Z3A.10	10 weeks gestation of pregnancy
Pregnancy	Z3A.11	11 weeks gestation of pregnancy
Pregnancy	Z3A.12	12 weeks gestation of pregnancy
Pregnancy	Z3A.13	13 weeks gestation of pregnancy
Pregnancy	Z3A.14	14 weeks gestation of pregnancy
Pregnancy	Z3A.15	15 weeks gestation of pregnancy
Pregnancy	Z3A.16	16 weeks gestation of pregnancy
Pregnancy	Z3A.17	17 weeks gestation of pregnancy
Pregnancy	Z3A.18	18 weeks gestation of pregnancy
Pregnancy	Z3A.19	19 weeks gestation of pregnancy
Pregnancy	Z3A.20	20 weeks gestation of pregnancy
Pregnancy	Z3A.21	21 weeks gestation of pregnancy
Pregnancy	Z3A.22	22 weeks gestation of pregnancy
Pregnancy	Z3A.23	23 weeks gestation of pregnancy
Pregnancy	Z3A.24	24 weeks gestation of pregnancy
Pregnancy	Z3A.25	25 weeks gestation of pregnancy
Pregnancy	Z3A.26	26 weeks gestation of pregnancy
Pregnancy	Z3A.27	27 weeks gestation of pregnancy
Pregnancy	Z3A.28	28 weeks gestation of pregnancy
Pregnancy	Z3A.29	29 weeks gestation of pregnancy
Pregnancy	Z3A.30	30 weeks gestation of pregnancy
Pregnancy	Z3A.31	31 weeks gestation of pregnancy
Pregnancy	Z3A.32	32 weeks gestation of pregnancy
Pregnancy	Z3A.33	33 weeks gestation of pregnancy
Pregnancy	Z3A.34	34 weeks gestation of pregnancy
Pregnancy	Z3A.35	35 weeks gestation of pregnancy
Pregnancy	Z3A.36	36 weeks gestation of pregnancy
Pregnancy	Z3A.37	37 weeks gestation of pregnancy
Pregnancy	Z3A.38	38 weeks gestation of pregnancy
Pregnancy	Z3A.39	39 weeks gestation of pregnancy
Pregnancy	Z3A.40	40 weeks gestation of pregnancy
Pregnancy	Z3A.41	41 weeks gestation of pregnancy
Pregnancy	Z3A.42	42 weeks gestation of pregnancy
Pregnancy	Z3A.49	Greater than 42 weeks gestation of pregnancy
Other Immunosuppressive medications
Code	Code Type	Full Description
J3357	HC	Ustekinumab, for subcutaneous injection, 1 mg
C9487	HC	Ustekinumab, for intravenous injection, 1 mg
J3358	HC	Ustekinumab, for intravenous injection, 1 mg
Q9989	HC	Ustekinumab, for intravenous injection, 1 mg
C9261	HC	Injection, ustekinumab, 1 mg
C9029	HC	Injection, guselkumab, 1 mg
J1628	HC	Injection, guselkumab, 1 mg
J2323	HC	Injection, natalizumab, 1 mg
Q4079	HC	Injection, natalizumab, 1 mg
C9126	HC	Injection natalizumab per 5 mg
S0162	HC	Injection, efalizumab, 125 mg
C9473	HC	Injection, mepolizumab, 1 mg
J2182	HC	Injection, mepolizumab, 1 mg
C9466	HC	Injection, benralizumab, 1 mg
J0517	HC	Injection, benralizumab, 1 mg
A9543	HC	Yttrium Y-90 ibritumomab tiuxetan, therapeutic, per treatment dose, up to 40 mCi
A9523	HC	Supply of radiopharmaceutical therapeutic imaging agent, yttrium 90 ibritumomab tiuxetan, per mCi
C1083	HC	Supply of radiopharmaceutical therapeutic imaging agent, yttrium 90 ibritumomab tiuxetan, per dose
C1082	HC	Supply of radiopharmaceutical diagnostic imaging agent, Indium-111 ibtitumomab tiuxetan, per dose
A9522	HC	Supply of radiopharmaceutical diagnostic imaging agent, Indium-111 ibritumomab tiuxetan, per mCi
S8002	HC	Supply of diagnostic radiopharmaceutical, indium-111
A9542	HC	Indium In-111 ibritumomab tiuxetan, diagnostic, per study dose, up to 5 mCi
C9021	HC	Injection, obinutuzumab, 10 mg
J9301	HC	Injection, obinutuzumab, 10 mg
C9028	HC	Injection, inotuzumab ozogamicin, 0.1 mg
J9229	HC	Injection, inotuzumab ozogamicin, 0.1 mg
Procedure Codes from Original List
C9239	HC	Injection, temsirolimus, 1 mg
J9330	HC	Injection, temsirolimus, 1 mg
J7525	HC	Tacrolimus, parenteral, 5 mg
J7507	HC	Tacrolimus, immediate release, oral, 1 mg
J7503	HC	Tacrolimus, extended release, (Envarsus XR), oral, 0.25 mg
J7508	HC	Tacrolimus, extended release, (Astagraf XL), oral, 0.1 mg
80197	C4	ASSAY OF TACROLIMUS
C9006	HC	Injection, tacrolimus, per 5 mg (1 amp)
C9106	HC	Sirolimus, per 1 mg/ml
J7520	HC	Sirolimus, oral, 1 mg
C9020	HC	Sirolimus tablet, 1 mg
80195	C4	ASSAY OF SIROLIMUS
C9239	HC	Injection, temsirolimus, 1 mg
J9330	HC	Injection, temsirolimus, 1 mg
K0412	HC	Mycophenolate mofetil, oral, 250 mg (CellCept)
J7517	HC	Mycophenolate mofetil, oral, 250 mg
J7505	HC	Muromonab-CD3, parenteral, 5 mg
J8610	HC	Methotrexate, oral, 2.5 mg
J9260	HC	Methotrexate sodium, 50 mg
J9250	HC	Methotrexate sodium, 5 mg
80204	C4	DRUG ASSAY METHOTREXATE
S0108	HC	Mercaptopurine, oral, 50 mg
J7527	HC	Everolimus, oral, 0.25 mg
J8561	HC	Everolimus, oral, 0.25 mg
80169	C4	DRUG ASSAY EVEROLIMUS
C9436	HC	Azathioprine, parenteral, brand name, per 100 mg
J7501	HC	Azathioprine, parenteral, 100 mg
K0120	HC	Azathioprine, parenteral, 100 mg
K0119	HC	Azathioprine, oral, tab, 50 mg
J7500	HC	Azathioprine, oral, 50 mg
J0480	HC	Injection, basiliximab, 20 mg
Q2019	HC	Injection, basiliximab, 20 mg
J7516	HC	Cyclosporine, parenteral, 250 mg
K0122	HC	Cyclosporine, parenteral, 250 mg
J7515	HC	Cyclosporine, oral, 25 mg
C9438	HC	Cyclosporine, oral, 100 mg, brand name
J7502	HC	Cyclosporine, oral, 100 mg
80158	C4	DRUG ASSAY CYCLOSPORINE
J7513	HC	Daclizumab, parenteral, 25 mg
C9050	HC	Injection, emapalumab-lzsg, 1 mg
J9210	HC	Injection, emapalumab-lzsg, 1 mg
C9494	HC	Injection, ocrelizumab, 1 mg
J2350	HC	Injection, ocrelizumab, 1 mg
C9260	HC	Injection, ofatumumab, 10 mg
J9302	HC	Injection, ofatumumab, 10 mg
J2793	HC	Injection, rilonacept, 1 mg
J9310	HC	Injection, rituximab, 100 mg
J9312	HC	Injection, rituximab, 10 mg
C9467	HC	Injection, rituximab and hyaluronidase, 10 mg
J9311	HC	Injection, rituximab 10 mg and hyaluronidase
Q5119	HC	Injection, rituximab-pvvr, biosimilar, (RUXIENCE), 10 mg
Q5123	HC	Injection, rituximab-arrx, biosimilar, (Riabni), 10 mg
Q5115	HC	Injection, rituximab-abbs, biosimilar, (Truxima), 10 mg
M0250	HC	Intravenous infusion, tocilizumab, for hospitalized adults and pediatric patients (2 years of age and older) with COVID-19 who are receiving systemic corticosteroids and require supplemental oxygen, non-invasive or invasive mechanical ventilation, or extracorporeal membrane oxygenation (ECMO) only, includes infusion and post administration monitoring, second dose
M0249	HC	Intravenous infusion, tocilizumab, for hospitalized adults and pediatric patients (2 years of age and older) with COVID-19 who are receiving systemic corticosteroids and require supplemental oxygen, non-invasive or invasive mechanical ventilation, or extracorporeal membrane oxygenation (ECMO) only, includes infusion and post administration monitoring, first dose
Q0249	HC	Injection, tocilizumab, for hospitalized adults and pediatric patients (2 years of age and older) with COVID-19 who are receiving systemic corticosteroids and require supplemental oxygen, non-invasive or invasive mechanical ventilation, or extracorporeal membrane oxygenation (ECMO) only, 1 mg
C9264	HC	Injection, tocilizumab, 1 mg
J3262	HC	Injection, tocilizumab, 1 mg
J0717	HC	Injection, certolizumab pegol, 1 mg (code may be used for Medicare when drug administered under the direct supervision of a physician, not for use when drug is self-administered)
C9249	HC	Injection, certolizumab pegol, 1 mg
J0718	HC	Injection, certolizumab pegol, 1 mg
S0172	HC	Chlorambucil, oral, 2 mg
C9236	HC	Injection, eculizumab, 10 mg
J1300	HC	Injection, eculizumab, 10 mg
J1438	HC	Injection, etanercept, 25 mg (code may be used for Medicare when drug administered under the direct supervision of a physician, not for use when drug is self-administered)
J1602	HC	Injection, golimumab, 1 mg, for intravenous use
80193	C4	DRUG ASSAY LEFLUNOMIDE
C9230	HC	Injection, abatacept, per 10 mg
J0129	HC	Injection, abatacept, 10 mg (code may be used for Medicare when drug administered under the direct supervision of a physician, not for use when drug is self-administered)
J0135	HC	Injection, adalimumab, 20 mg
80145	C4	DRUG ASSAY ADALIMUMAB
C9110	HC	Injection, alemtuzumab, per 10 mg/ ml
S0087	HC	Injection, alemtuzumab, 30 mg
J9010	HC	Injection, alemtuzumab, 10 mg
Q9979	HC	Injection, Alemtuzumab, 1 mg
J0202	HC	Injection, alemtuzumab, 1 mg
C9286	HC	Injection, belatacept, 1 mg
J0485	HC	Injection, belatacept, 1 mg
J0490	HC	Injection, belimumab, 10 mg
Q2044	HC	Injection, belimumab, 10 mg
J0638	HC	Injection, canakinumab, 1 mg

### Sheet: ST2. ICD-10 codes_PCC
Supplemental Table 2. International Classification of Diseases, 10th Revision (ICD-10) Codes for identification of potential Post-COVID Conditions
ICD-10 code	Description
Cardiovascular System
Circulatory signs and symptoms
R000	Tachycardia, unspecified
R001	Bradycardia, unspecified
R002	Palpitations
R008	Other abnormalities of heart beat
R009	Unspecified abnormalities of heart beat
R010	Benign And innocent cardiac murmurs
R011	Cardiac murmur, unspecified
R012	Other cardiac sounds
R030	Elevated blood-pressure reading, without diagnosis of hypertension
R0989	Other Specified Symptoms And Signs Involving The Circulatory And Respiratory Systems
Coronary atherosclerosis and other heart disease
I200	Unstable angina
I201	Angina pectoris with documented spasm
I208	Other forms of angina pectoris
I209	Angina pectoris, unspecified
I24	Other acute ischemic heart diseases
I240	Acute coronary thrombosis not resulting in myocardial infarction
I248	Other forms of acute ischemic heart disease
I249	Acute ischemic heart disease, unspecified
I2510	Atherosclerotic heart disease of native coronary artery without angina pectoris
I25110	Atherosclerotic heart disease of native coronary artery with unstable angina pectoris
I25111	Atherosclerotic heart disease of native coronary artery with angina pectoris with documented spasm
I25118	Atherosclerotic heart disease of native coronary artery with other forms of angina pectoris
I25119	Atherosclerotic heart disease of native coronary artery with unspecified angina pectoris
I256	Silent myocardial ischemia
I25700	Atherosclerosis of coronary artery bypass graft(s), unspecified, with unstable angina pectoris
I25701	Atherosclerosis of coronary artery bypass graft(s), unspecified, with angina pectoris with documented spasm
I25708	Atherosclerosis of coronary artery bypass graft(s), unspecified, with other forms of angina pectoris
I25709	Atherosclerosis of coronary artery bypass graft(s), unspecified, with unspecified angina pectoris
I25710	Atherosclerosis of autologous vein coronary artery bypass graft(s) with unstable angina pectoris
I25711	Atherosclerosis of autologous vein coronary artery bypass graft(s) with angina pectoris with documented spasm
I25718	Atherosclerosis of autologous vein coronary artery bypass graft(s) with other forms of angina pectoris
I25719	Atherosclerosis of autologous vein coronary artery bypass graft(s) with unspecified angina pectoris
I25720	Atherosclerosis of autologous artery coronary artery bypass graft(s) with unstable angina pectoris
I25721	Atherosclerosis of autologous artery coronary artery bypass graft(s) with angina pectoris with documented spasm
I25728	Atherosclerosis of autologous artery coronary artery bypass graft(s) with other forms of angina pectoris
I25729	Atherosclerosis of autologous artery coronary artery bypass graft(s) with unspecified angina pectoris
I25730	Atherosclerosis of nonautologous biological coronary artery bypass graft(s) with unstable angina pectoris
I25731	Atherosclerosis of nonautologous biological coronary artery bypass graft(s) with angina pectoris with documented spasm
I25738	Atherosclerosis of nonautologous biological coronary artery bypass graft(s) with other forms of angina pectoris
I25739	Atherosclerosis of nonautologous biological coronary artery bypass graft(s) with unspecified angina pectoris
I25750	Atherosclerosis of native coronary artery of transplanted heart with unstable angina
I25751	Atherosclerosis of native coronary artery of transplanted heart with angina pectoris with documented spasm
I25758	Atherosclerosis of native coronary artery of transplanted heart with other forms of angina pectoris
I25759	Atherosclerosis of native coronary artery of transplanted heart with unspecified angina pectoris
I25760	Atherosclerosis of bypass graft of coronary artery of transplanted heart with unstable angina
I25761	Atherosclerosis of bypass graft of coronary artery of transplanted heart with angina pectoris with documented spasm
I25768	Atherosclerosis of bypass graft of coronary artery of transplanted heart with other forms of angina pectoris
I25769	Atherosclerosis of bypass graft of coronary artery of transplanted heart with unspecified angina pectoris
I25790	Atherosclerosis of other coronary artery bypass graft(s) with unstable angina pectoris
I25791	Atherosclerosis of other coronary artery bypass graft(s) with angina pectoris with documented spasm
I25798	Atherosclerosis of other coronary artery bypass graft(s) with other forms of angina pectoris
I25799	Atherosclerosis of other coronary artery bypass graft(s) with unspecified angina pectoris
I25810	Atherosclerosis of coronary artery bypass graft(s) without angina pectoris
I25811	Atherosclerosis of native coronary artery of transplanted heart without angina pectoris
I25812	Atherosclerosis of bypass graft of coronary artery of transplanted heart without angina pectoris
I2582	Chronic total occlusion of coronary artery
I2583	Coronary atherosclerosis due to lipid rich plaque
I2584	Coronary atherosclerosis due to calcified coronary lesion
I2589	Other forms of chronic ischemic heart disease
I259	Chronic ischemic heart disease, unspecified
Z9861	Coronary angioplasty status
Heart Failure and chronic rheumatic heart disease
I050	Rheumatic mitral stenosis
I051	Rheumatic mitral insufficiency
I052	Rheumatic mitral stenosis with insufficiency
I058	Other rheumatic mitral valve diseases
I059	Rheumatic mitral valve disease, unspecified
I060	Rheumatic aortic stenosis
I061	Rheumatic aortic insufficiency
I062	Rheumatic aortic stenosis with insufficiency
I068	Other rheumatic aortic valve diseases
I069	Rheumatic aortic valve disease, unspecified
I070	Rheumatic tricuspid stenosis
I071	Rheumatic tricuspid insufficiency
I072	Rheumatic tricuspid stenosis and insufficiency
I078	Other rheumatic tricuspid valve diseases
I079	Rheumatic tricuspid valve disease, unspecified
I080	Rheumatic disorders of both mitral and aortic valves
I081	Rheumatic disorders of both mitral and tricuspid valves
I082	Rheumatic disorders of both aortic and tricuspid valves
I083	Combined rheumatic disorders of mitral, aortic and tricuspid valves
I088	Other rheumatic multiple valve diseases
I089	Rheumatic multiple valve disease, unspecified
I090	Rheumatic myocarditis
I091	Rheumatic diseases of endocardium, valve unspecified
I092	Chronic rheumatic pericarditis
I0981	Rheumatic heart failure
I0989	Other specified rheumatic heart diseases
I099	Rheumatic heart disease, unspecified
I502	Systolic (congestive) heart failure
I503	Diastolic (congestive) heart failure
Hypertension
I10	Essential (primary) hypertension
I11	Hypertensive heart disease
I12	Hypertensive chronic kidney disease
I13	Hypertensive heart and chronic kidney disease
I15	Secondary hypertension
I16	Hypertensive crisis
Cardiovascular disease
R570	Cardiogenic shock
Cardiac dysrhythmias
I47	Tachycardia
I470	Re-entry ventricular arrhythmia
I471	Supraventricular tachycardia
I4720	Ventricular tachycardia, unspecified
I4721	Torsades de Pointes
I4729	Other ventricular tachycardia
I479	Paroxysmal tachycardia, unspecified
I480	Paroxysmal atrial fibrillation
I4819	Other persistent atrial fibrillation
I4821	Permanent atrial fibrillation
I483	Typical atrial flutter
I484	Atypical atrial flutter
I4891	Unspecified atrial fibrillation
I4892	Unspecified atrial flutter
I49	Cardiac arrhythmia
I491	Atrial premature depolarization
I492	Junctional premature depolarization
I493	Ventricular premature depolarization
I4940	Unspecified premature depolarization
I4949	Other premature depolarization
I495	Sick sinus syndrome
I498	Other specified cardiac arrhythmias
I499	Cardiac arrhythmia, unspecified
Acute myocardial infarction
I21	Myocardial infarction
I2101	ST elevation (STEMI) myocardial infarction involving left main coronary artery
I2102	ST elevation (STEMI) myocardial infarction involving left anterior descending coronary artery
I2109	ST elevation (STEMI) myocardial infarction involving other coronary artery of anterior wall
I2111	ST elevation (STEMI) myocardial infarction involving right coronary artery
I2119	ST elevation (STEMI) myocardial infarction involving other coronary artery of inferior wall
I2121	ST elevation (STEMI) myocardial infarction involving left circumflex coronary artery
I2129	ST elevation (STEMI) myocardial infarction involving other sites
I213	ST elevation (STEMI) myocardial infarction of unspecified site
I214	Non-ST elevation (NSTEMI) myocardial infarction
I219	Acute myocardial infarction, unspecified
I21A1	Myocardial infarction type 2
I21A9	Other myocardial infarction type
I22	Subsequent ST elevation (STEMI) and ST elevation (NSTEMI) myocardial infarction
I220	Subsequent ST elevation (STEMI) myocardial infarction of anterior wall
I221	Subsequent ST elevation (STEMI) myocardial infarction of inferior wall
I222	Subsequent non-ST elevation (NSTEMI) myocardial infarction
I228	Subsequent ST elevation (STEMI) myocardial infarction of other sites
I229	Subsequent ST elevation (STEMI) myocardial infarction of unspecified site
Myocarditis and cardiomyopathy
A3681	Diphtheritic cardiomyopathy
B33	Other viral diseases not otherwise classified
B3320	Viral carditis, unspecified
B3322	Viral myocarditis
B3324	Viral cardiomyopathy
B5881	Toxoplasma myocarditis
I255	Ischemic cardiomyopathy
I40	Myocarditis
I400	Infective myocarditis
I401	Isolated myocarditis
I408	Other acute myocarditis
I409	Acute myocarditis, unspecified
I41	Myocarditis in diseases classified elsewhere
I420	Dilated cardiomyopathy
I421	Obstructive hypertrophic cardiomyopathy
I422	Other hypertrophic cardiomyopathy
I423	Endomyocardial (eosinophilic) disease
I424	Endocardial fibroelastosis
I425	Other restrictive cardiomyopathy
I428	Other cardiomyopathies
I429	Cardiomyopathy, unspecified
I43	Cardiomyopathy in diseases classified elsewhere
I514	Myocarditis, unspecified
J1082	Influenza due to other identified influenza virus with myocarditis
J1182	Influenza due to unidentified influenza virus with myocarditis
O903	Peripartum cardiomyopathy
Respiratory System
Respiratory symptoms and disease
J84	Interstitial lung disease
J960	Acute respiratory failure
J961	Chronic respiratory failure
R040	Epistaxis
R041	Hemorrhage from throat
R042	Hemoptysis
R0481	Acute idiopathic pulmonary hemorrhage in infants
R0489	Hemorrhage from other sites in respiratory passages
R049	Hemorrhage from respiratory passages, unspecified
R05	Cough
R051	Acute cough
R052	Subacute cough
R053	Chronic cough
R054	Cough syncope
R058	Other specified cough
R059	Cough, unspecified
R060	Dyspnea
R0600	Dyspnea, unspecified
R0601	Orthopnea
R0602	Shortness of breath
R0603	Acute respiratory distress
R0609	Other forms of dyspnea
R061	Stridor
R062	Wheezing
R064	Hyperventilation
R066	Hiccough
R067	Sneezing
R0681	Apnea, not elsewhere classified
R0682	Tachypnea, not elsewhere classified
R0689	Other abnormalities of breathing
R069	Unspecified abnormalities of breathing
R070	Pain in throat
R071	Chest pain on breathing
R0781	Pleurodynia
R0782	Intercostal pain
R0901	Asphyxia
R0902	Hypoxemia
R093	Abnormal sputum
R0981	Nasal congestion
R0982	Postnasal drip
Acute pulmonary embolism
I260	Pulmonary embolism with acute cor pulmonale
I2601	Septic pulmonary embolism with acute cor pulmonale
I2602	Saddle embolus of pulmonary artery with acute cor pulmonale
I2609	Other pulmonary embolism with acute cor pulmonale
I269	Pulmonary embolism without acute cor pulmonale
I2690	Septic pulmonary embolism without acute cor pulmonale
I2692	Saddle embolus of pulmonary artery without acute cor pulmonale
I2693	Single subsegmental pulmonary embolism without acute cor pulmonale
I2694	Multiple subsegmental pulmonary emboli without acute cor pulmonale
I2699	Other pulmonary embolism without acute cor pulmonale
Asthma
J4520	Mild intermittent asthma, uncomplicated
J4521	Mild intermittent asthma with (acute) exacerbation
J4522	Mild intermittent asthma with status asthmaticus
J4530	Mild persistent asthma, uncomplicated
J4531	Mild persistent asthma with (acute) exacerbation
J4532	Mild persistent asthma with status asthmaticus
J4540	Moderate persistent asthma, uncomplicated
J4541	Moderate persistent asthma with (acute) exacerbation
J4542	Moderate persistent asthma with status asthmaticus
J4550	Severe persistent asthma, uncomplicated
J4551	Severe persistent asthma with (acute) exacerbation
J4552	Severe persistent asthma with status asthmaticus
J45901	Unspecified asthma with (acute) exacerbation
J45902	Unspecified asthma with status asthmaticus
J45909	Unspecified asthma, uncomplicated
J45990	Exercise induced bronchospasm
J45991	Cough variant asthma
J45998	Other asthma
Renal System
Kidney disease
N17	Acute kidney failure
N170	Acute kidney failure with tubular necrosis
N171	Acute kidney failure with acute cortical necrosis
N172	Acute kidney failure with medullary necrosis
N178	Other acute kidney failure
N179	Acute kidney failure, unspecified
N18	Chronic kidney disease
N181	Chronic kidney disease, Stage 1
N182	Chronic kidney disease, Stage 2 (mild)
N183	Chronic kidney disease, Stage 3 (moderate)
N1830	Chronic kidney disease, Stage 3 unspecified
N1831	Chronic kidney disease, Stage 3a
N1832	Chronic kidney disease, Stage 3b
N184	Chronic kidney disease, Stage 4 (severe)
N185	Chronic kidney disease, Stage 5
N186	End stage renal disease
N189	Chronic kidney disease, unspecified
N19	Unspecified kidney failure
R880	Cloudy (hemodialysis) (peritoneal) dialysis effluent
Hemolytic and Vascular System
Coagulation and hemorrhagic disorders
D473	Essential (hemorrhagic) thrombocythemia
D65	Disseminated intravascular coagulation [defibrination syndrome]
D68	Other coagulation defects
D68311	Acquired hemophilia
D68312	Antiphospholipid antibody with hemorrhagic disorder
D68318	Other hemorrhagic disorder due to intrinsic circulating anticoagulants, antibodies, or inhibitors
D6832	Hemorrhagic disorder due to extrinsic circulating anticoagulants
D684	Acquired coagulation factor deficiency
D6851	Activated protein c resistance
D6852	Prothrombin gene mutation
D6859	Other primary thrombophilia
D6861	Antiphospholipid syndrome
D6862	Lupus anticoagulant syndrome
D6869	Other thrombophilia
D688	Other specified coagulation defects
D689	Coagulation defect, unspecified
D690	Allergic purpura
D691	Qualitative platelet defects
D692	Other nonthrombocytopenic purpura
D693	Immune thrombocytopenic purpura
D6941	Evans syndrome
D6942	Congenital and hereditary thrombocytopenia purpura
D6949	Other primary thrombocytopenia
D6951	Posttransfusion purpura
D6959	Other secondary thrombocytopenia
D696	Thrombocytopenia, unspecified
D698	Other specified hemorrhagic conditions
D699	Hemorrhagic condition, unspecified
D75821	Non-immune heparin induced thrombocytopenia (hit)
D75822	Immune-mediated heparin induced thrombocytopenia (hit)
D75828	Other heparin induced thrombocytopenia (hit)
D75829	Heparin induced thrombocytopenia (hit), unspecified
D75838	Other thrombocytosis
D75839	Thrombocytosis, unspecified
M362	Hemophilic arthropathy
Thromboembolic event
I82	Other venous embolism and thrombosis
I82401	Acute embolism and thrombosis of unspecified deep veins of right lower extremity
I82402	Acute embolism and thrombosis of unspecified deep veins of left lower extremity
I82403	Acute embolism and thrombosis of unspecified deep veins of lower extremity, bilateral
I82409	Acute embolism and thrombosis of unspecified deep veins of unspecified lower extremity
I82491	Acute embolism and thrombosis of other specified deep vein of right lower extremity
I82492	Acute embolism and thrombosis of other specified deep vein of left lower extremity
I82493	Acute embolism and thrombosis of other specified deep vein of lower extremity, bilateral
I82499	Acute embolism and thrombosis of other specified deep vein of unspecified lower extremity
I824Y1	Acute embolism and thrombosis of unspecified deep veins of right proximal lower extremity
I824Y2	Acute embolism and thrombosis of unspecified deep veins of left proximal lower extremity
I824Y3	Acute embolism and thrombosis of unspecified deep veins of proximal lower extremity, bilateral
I824Y9	Acute embolism and thrombosis of unspecified deep veins of unspecified proximal lower extremity
I824Z1	Acute embolism and thrombosis of unspecified deep veins of right distal lower extremity
I824Z2	Acute embolism and thrombosis of unspecified deep veins of left distal lower extremity
I824Z3	Acute embolism and thrombosis of unspecified deep veins of distal lower extremity, bilateral
I824Z9	Acute embolism and thrombosis of unspecified deep veins of unspecified distal lower extremity
I82501	Chronic embolism and thrombosis of unspecified deep veins of right lower extremity
I82502	Chronic embolism and thrombosis of unspecified deep veins of left lower extremity
I82503	Chronic embolism and thrombosis of unspecified deep veins of lower extremity, bilateral
I82509	Chronic embolism and thrombosis of unspecified deep veins of unspecified lower extremity
I82591	Chronic embolism and thrombosis of other specified deep vein of right lower extremity
I82592	Chronic embolism and thrombosis of other specified deep vein of left lower extremity
I82593	Chronic embolism and thrombosis of other specified deep vein of lower extremity, bilateral
I82599	Chronic embolism and thrombosis of other specified deep vein of unspecified lower extremity
I825Y1	Chronic embolism and thrombosis of unspecified deep veins of right proximal lower extremity
I825Y2	Chronic embolism and thrombosis of unspecified deep veins of left proximal lower extremity
I825Y3	Chronic embolism and thrombosis of unspecified deep veins of proximal lower extremity, bilateral
I825Y9	Chronic embolism and thrombosis of unspecified deep veins of unspecified proximal lower extremity
I825Z1	Chronic embolism and thrombosis of unspecified deep veins of right distal lower extremity
I825Z2	Chronic embolism and thrombosis of unspecified deep veins of left distal lower extremity
I825Z3	Chronic embolism and thrombosis of unspecified deep veins of distal lower extremity, bilateral
I825Z9	Chronic embolism and thrombosis of unspecified deep veins of unspecified distal lower extremity
I82621	Acute embolism and thrombosis of deep veins of right upper extremity
I82622	Acute embolism and thrombosis of deep veins of left upper extremity
I82623	Acute embolism and thrombosis of deep veins of upper extremity, bilateral
I82629	Acute embolism and thrombosis of deep veins of unspecified upper extremity
I82721	Chronic embolism and thrombosis of deep veins of right upper extremity
I82722	Chronic embolism and thrombosis of deep veins of left upper extremity
I82723	Chronic embolism and thrombosis of deep veins of upper extremity, bilateral
I82729	Chronic embolism and thrombosis of deep veins of unspecified upper extremity
Cerebrovascular disease
G460	Middle cerebral artery syndrome
G461	Anterior cerebral artery syndrome
G462	Posterior cerebral artery syndrome
G463	Brain stem stroke syndrome
G464	Cerebellar stroke syndrome
G465	Pure motor lacunar syndrome
G466	Pure sensory lacunar syndrome
G467	Other lacunar syndromes
G468	Other vascular syndromes of brain in cerebrovascular diseases
H341	Ischemic stroke
I60	Nontraumatic subarachnoid hemorrhage
I61	Nontraumatic intracerebral hemorrhage
I62	Other and unspecified nontraumatic intracranial hemorrhage
I63	Cerebral infarction
I671	Cerebral aneurysm, nonruptured
I672	Cerebral atherosclerosis
I673	Progressive vascular leukoencephalopathy
I675	Moyamoya disease
I676	Nonpyogenic thrombosis of intracranial venous system
I677	Cerebral arteritis, not elsewhere classified
I6781	Acute cerebrovascular insufficiency
I6782	Cerebral ischemia
I6783	Posterior reversible encephalopathy syndrome
I67841	Reversible cerebrovascular vasoconstriction syndrome
I67848	Other cerebrovascular vasospasm and vasoconstriction
I67850	Cerebral autosomal dominant arteriopathy with subcortical infarcts and leukoencephalopathy
I67858	Other hereditary cerebrovascular disease
I6789	Other cerebrovascular disease
I679	Cerebrovascular disease, unspecified
I680	Cerebral amyloid angiopathy
I682	Cerebral arteritis in other diseases classified elsewhere
I688	Other cerebrovascular disorders in diseases classified elsewhere
Gastrointestinal System
Change in Bowel Habits
K58	Irritable bowel syndrome
K580	Irritable bowel syndrome with diarrhea
K581	Irritable bowel syndrome with constipation
K582	Mixed irritable bowel syndrome
K588	Other irritable bowel syndrome
K589	Irritable bowel syndrome without diarrhea
K59	Other functional intestinal disorders
K590	Constipation
K5900	Constipation, unspecified
K5901	Slow transit constipation
K5902	Outlet dysfunction constipation
K5903	Drug induced constipation
K5904	Chronic idiopathic constipation
K5909	Other constipation
K591	Functional diarrhea
K592	Neurogenic bowel, not elsewhere classified
K593	Megacolon, not elsewhere classified
K5931	Toxic megacolon
K5939	Other megacolon
K594	Anal spasm
K598	Other specified functional intestinal disorders
K5981	Ogilvie syndrome
K5989	Other specified functional intestinal disorders
K599	Functional intestinal disorder, unspecified
K929	Disease of digestive system, unspecified
R194	Change in bowel habit
R198	Other specified symptoms and signs involving the digestive system and abdomen
Esophageal disorders
K200	Eosinophilic esophagitis
K208	Other esophagitis
K2080	Other esophagitis without bleeding
K2081	Other esophagitis with bleeding
K209	Esophagitis, unspecified
K2090	Esophagitis, unspecified without bleeding
K2091	Esophagitis, unspecified with bleeding
K210	Gastro-esophageal reflux disease with esophagitis
K2100	Gastro-esophageal reflux disease with esophagitis, without bleeding
K2101	Gastro-esophageal reflux disease with esophagitis, with bleeding
K219	Gastro-esophageal reflux disease without esophagitis
K220	Achalasia of cardia
K2210	Ulcer of esophagus without bleeding
K2211	Ulcer of esophagus with bleeding
K222	Esophageal obstruction
K223	Perforation of esophagus
K224	Dyskinesia of esophagus
K225	Diverticulum of esophagus, acquired
K226	Gastro-esophageal laceration-hemorrhage syndrome
K228	Other specified diseases of esophagus
K2289	Other specified disease of esophagus
K229	Disease of esophagus, unspecified
K23	Disorders of esophagus in diseases classified elsewhere
Neurologic System
Ataxia/trouble walking
R260	Ataxic gaint
R261	Paralytic gait
R262	Difficulty in walking, not elsewhere classified
R263	Immobility (bedfast, chairfast)
R268	Other and unspecified abnormatlities of gait and mobility (unsteadiness on feet nos)
R2681	Unsteadiness on feet
R2689	Other abnormalities of gait and mobility
R269	Unspecified abnormalities of gait and mobility
R270	Ataxia, unspecified
R278	Other and unspecified lack of coordination
R279	Repeated falls
G26	Extrapyramidal and movement disorders in diseases classified elsewhere
R26	Abnormalities of gait and mobility
R27	Other lack of coordination
Autonomic dysfunction
G90	Disorders of the autonomic nervous system
G900	Idiopathic peripheral autonomic neuropathy
G9001	Carotid sinus syncope
G9009	Other idiopathic peripheral autonomic neuropathy
G901	Familial dysautonomia [riley-day]
G902	Horner's syndrome
G903	Multi-system degeneration of the autonomic nervous system
G904	Autonomic dysreflexia
G905	Complex regional pain syndrome i (crps i)
G9050	Complex regional pain syndrome i, unspecified
G9051	Complex regional pain syndrome i of upper limb
G90511	Complex regional pain syndrome i of right upper limb
G90512	Complex regional pain syndrome i of left upper limb
G90513	Complex regional pain syndrome i of upper limb, bilateral
G90519	Complex regional pain syndrome i of unspecified upper limb
G9052	Complex regional pain syndrome i of lower limb
G90521	Complex regional pain syndrome i of right lower limb
G90522	Complex regional pain syndrome i of left lower limb
G90523	Complex regional pain syndrome i of lower limb, bilateral
G90529	Complex regional pain syndrome i of unspecified lower limb
G9059	Complex regional pain syndrome i of other specified site
G908	Other disorders of autonomic nervous system
G909	Unspecified autonomic system disorder
Cognitive disorders
F01	Vascular dementia
F015	Vascular dementia, unspecified severity
F02	Dementia in other diseases classified elsewhere
F03	Unspecified dementia
F05	Delirium due to known physiological condition
G30	Alzheimer's disease
G31	Other degenerative diseases of nervous system, not elsewhere classified
G310	Frontotemporal dementia
G934	Other and unspecified encephalopathy
R400	Somnolence
R41	Other symptoms and signs involving cognitive functions and awareness
R44	Delirium or encephalopathy
Headache
G43	Migraine
G430	Migraine without aura
G4300	Migraine without aura, not intractable
G43001	Migraine without aura, not intractable, with status migrainosus
G43009	Migraine without aura, not intractable, without status migrainosus
G4301	Migraine without aura, intractable
G43011	Migraine without aura, intractable, with status migrainosus
G43019	Migraine without aura, intractable, without status migrainosus
G431	Migraine with aura
G4310	Migraine with aura, not intractable
G43101	Migraine with aura, not intractable, with status migrainosus
G43109	Migraine with aura, not intractable, without status migrainosus
G4311	Migraine with aura, intractable
G43111	Migraine with aura, intractable, with status migrainosus
G43119	Migraine with aura, intractable, without status migrainosus
G434	Hemiplegic migraine
G4340	Hemiplegic migraine, not intractable
G43401	Hemiplegic migraine, not intractable, with status migrainosus
G43409	Hemiplegic migraine, not intractable, without status migrainosus
G4341	Hemiplegic migraine, intractable
G43411	Hemiplegic migraine, intractable, with status migrainosus
G43419	Hemiplegic migraine, intractable, without status migrainosus
G435	Persistent migraine aura without cerebral infarction
G4350	Persistent migraine aura without cerebral infarction, not intractable
G43501	Persistent migraine aura without cerebral infarction, not intractable, with status migrainosus
G43509	Persistent migraine aura without cerebral infarction, not intractable, without status migrainosus
G4351	Persistent migraine aura without cerebral infarction, intractable
G43511	Persistent migraine aura without cerebral infarction, intractable, with status migrainosus
G43519	Persistent migraine aura without cerebral infarction, intractable, without status migrainosus
G436	Persistent migraine aura with cerebral infarction
G4360	Persistent migraine aura with cerebral infarction, not intractable
G43601	Persistent migraine aura with cerebral infarction, not intractable, with status migrainosus
G43609	Persistent migraine aura with cerebral infarction, not intractable, without status migrainosus
G4361	Persistent migraine aura with cerebral infarction, intractable
G43611	Persistent migraine aura with cerebral infarction, intractable, with status migrainosus
G43619	Persistent migraine aura with cerebral infarction, intractable, without status migrainosus
G437	Chronic migraine without aura
G4370	Chronic migraine without aura, not intractable
G43701	Chronic migraine without aura, not intractable, with status migrainosus
G43709	Chronic migraine without aura, not intractable, without status migrainosus
G4371	Chronic migraine without aura, intractable
G43711	Chronic migraine without aura, intractable, with status migrainosus
G43719	Chronic migraine without aura, intractable, without status migrainosus
G438	Other migraine
G4380	Other migraine, not intractable
G43801	Other migraine, not intractable, with status migrainosus
G43809	Other migraine, not intractable, without status migrainosus
G4381	Other migraine, intractable
G43811	Other migraine, intractable, with status migrainosus
G43819	Other migraine, intractable, without status migrainosus
G4382	Menstrual migraine, not intractable
G43821	Menstrual migraine, not intractable, with status migrainosus
G43829	Menstrual migraine, not intractable, without status migrainosus
G4383	Menstrual migraine, intractable
G43831	Menstrual migraine, intractable, with status migrainosus
G43839	Menstrual migraine, intractable, without status migrainosus
G439	Migraine, unspecified
G4390	Migraine, unspecified, not intractable
G43901	Migraine, unspecified, not intractable, with status migrainosus
G43909	Migraine, unspecified, not intractable, without status migrainosus
G4391	Migraine, unspecified, intractable
G43911	Migraine, unspecified, intractable, with status migrainosus
G43919	Migraine, unspecified, intractable, without status migrainosus
G43A	Cyclical vomiting
G43A0	Cyclical vomiting, in migraine, not intractable
G43A1	Cyclical vomiting, in migraine, intractable
G43B	Ophthalmoplegic migraine
G43B0	Ophthalmoplegic migraine, not intractable
G43B1	Ophthalmoplegic migraine, intractable
G43C	Periodic headache syndromes in child or adult
G43C0	Periodic headache syndromes in child or adult, not intractable
G43C1	Periodic headache syndromes in child or adult, intractable
G43D	Abdominal migraine
G43D0	Abdominal migraine, not intractable
G43D1	Abdominal migraine, intractable
G44	Other headache syndromes
G440	Cluster headache and other trigeminal autonomic cephalgias
G4400	Cluster headache syndrome, unspecified
G44001	Cluster headache syndrome, unspecified, intractable
G44009	Cluster headache syndrome, unspecified, not intractable
G4401	Episodic cluster headache
G44011	Episodic cluster headache, intractable
G44019	Episodic cluster headache, not intractable
G4402	Chronic cluster headache
G44021	Chronic cluster headache, intractable
G44029	Chronic cluster headache, not intractable
G4403	Episodic paroxysmal hemicrania
G44031	Episodic paroxysmal hemicrania, intractable
G44039	Episodic paroxysmal hemicrania, not intractable
G4404	Chronic paroxysmal hemicrania
G44041	Chronic paroxysmal hemicrania, intractable
G44049	Chronic paroxysmal hemicrania, not intractable
G4405	Short lasting unilateral neuralgiform headache with conjunctival injection and tearing (sunct)
G44051	Short lasting unilateral neuralgiform headache with conjunctival injection and tearing (sunct), intractable
G44059	Short lasting unilateral neuralgiform headache with conjunctival injection and tearing (sunct), not intractable
G4409	Other trigeminal autonomic cephalgias (tac)
G44091	Other trigeminal autonomic cephalgias (tac), intractable
G44099	Other trigeminal autonomic cephalgias (tac), not intractable
G441	Vascular headache, not elsewhere specified
G442	Tension-type headache
G4420	Tension-type headache, unspecified
G44201	Tension-type headache, unspecified, intractable
G44209	Tension-type headache, unspecified, not intractable
G4421	Episodic tension-type headache
G44211	Episodic tension-type headache, intractable
G44219	Episodic tension-type headache, not intractable
G4422	Chronic tension-type headache
G44221	Chronic tension-type headache, intractable
G44229	Chronic tension-type headache, not intractable
G443	Post-traumatic headache
G4430	Post-traumatic headache, unspecified
G44301	Post-traumatic headache, unspecified, intractable
G44309	Post-traumatic headache, unspecified, not intractable
G4431	Acute post-traumatic headache
G44311	Acute post-traumatic headache, intractable
G44319	Acute post-traumatic headache, not intractable
G4432	Chronic post-traumatic headache
G44321	Chronic post-traumatic headache, intractable
G44329	Chronic post-traumatic headache, not intractable
G444	Drug-induced headache, not elsewhere classified
G4440	Drug-induced headache, not elsewhere classified, not intractable
G4441	Drug-induced headache, not elsewhere classified, intractable
G445	Complicated headache syndromes
G4451	Hemicrania continua
G4452	New daily persistent headache (ndph)
G4453	Primary thunderclap headache
G4459	Other complicated headache syndrome
G448	Other specified headache syndromes
G4481	Hypnic headache
G4482	Headache associated with sexual activity
G4483	Primary cough headache
G4484	Primary exertional headache
G4485	Primary stabbing headache
G4489	Other headache syndrome
R510	Headache with orthostatic component
R519	Headache, unspecified
Hearing loss and disturbances
H90A	Hearing loss
H90A1	Conductive hearing loss, unilateral, with restricted hearing on the contralateral side
H90A11	Conductive hearing loss, unilateral, right ear with restricted hearing on the contralateral side
H90A12	Conductive hearing loss, unilateral, left ear with restricted hearing on the contralateral side
H90A2	Sensorineural hearing loss, unilateral, with restricted hearing on the contralateral side
H90A21	Sensorineural hearing loss, unilateral, right ear, with restricted hearing on the contralateral side
H90A22	Sensorineural hearing loss, unilateral, left ear, with restricted hearing on the contralateral side
H90A3	Mixed conductive and sensorineural hearing loss, unilateral with restricted hearing on the contralateral side
H90A31	Mixed conductive and sensorineural hearing loss, unilateral, right ear with restricted hearing on the contralateral side
H90A32	Mixed conductive and sensorineural hearing loss, unilateral, left ear with restricted hearing on the contralateral side
H912	Sudden idiopathic hearing loss
H9120	Sudden idiopathic hearing loss, unspecified ear
H9121	Sudden idiopathic hearing loss, right ear
H9122	Sudden idiopathic hearing loss, left ear
H9123	Sudden idiopathic hearing loss, bilateral
H919	Unspecified hearing loss
H9190	Unspecified hearing loss, unspecified ear
H9191	Unspecified hearing loss, right ear
H9192	Unspecified hearing loss, left ear
H9193	Unspecified hearing loss, bilateral
H9323	Hyperacusis
H93231	Hyperacusis, right ear
H93232	Hyperacusis, left ear
H93233	Hyperacusis, bilateral
H93239	Hyperacusis, unspecified ear
H9329	Other abnormal auditory perceptions
H93291	Other abnormal auditory perceptions, right ear
H93292	Other abnormal auditory perceptions, left ear
H93293	Other abnormal auditory perceptions, bilateral
H93299	Other abnormal auditory perceptions, unspecified ear
Myoneural Disorders
G70	Myasthenia gravis and other myoneural disorders
G700	Myasthenia gravis
G7000	Myasthenia gravis without (acute) exacerbation
G7001	Myasthenia gravis with (acute) exacerbation
G701	Toxic myoneural disorders
G702	Congenital and developmental myasthenia
G708	Other specified myoneural disorders
G7080	Lambert-Eaton syndrome
G7081	Lambert-Eaton syndrome in disease classified elsewhere
G7089	Other specified myoneural disorders
G709	Myoneural disorder, unspecified
G719	Primary disorders of muscle, unspecified
G7281	Critical illness myopathy
G7289	Other specified myopathies
G729	Myopathy, unspecified
M60	Myositis
M600	Infective myositis
M6000	Infective myositis, unspecified site
M60000	Infective myositis, unspecified right arm
M60001	Infective myositis, unspecified left arm
M60002	Infective myositis, unspecified arm
M60003	Infective myositis, unspecified right leg
M60004	Infective myositis, unspecified left leg
M60005	Infective myositis, unspecified leg
M60009	Infective myositis, unspecified site
M6001	Infective myositis, shoulder
M60011	Infective myositis, right shoulder
M60012	Infective myositis, left shoulder
M60019	Infective myositis, unspecified shoulder
M6002	Infective myositis, upper arm
M60021	Infective myositis, right upper arm
M60022	Infective myositis, left upper arm
M60029	Infective myositis, unspecified upper arm
M6003	Infective myositis, forearm
M60031	Infective myositis, right forearm
M60032	Infective myositis, left forearm
M60039	Infective myositis, unspecified forearm
M6004	Infective myositis, hand and fingers
M60041	Infective myositis, right hand
M60042	Infective myositis, left hand
M60043	Infective myositis, unspecified hand
M60044	Infective myositis, right finger(s)
M60045	Infective myositis, left finger(s)
M60046	Infective myositis, unspecified finger(s)
M6005	Infective myositis, thigh
M60051	Infective myositis, right thigh
M60052	Infective myositis, left thigh
M60059	Infective myositis, unspecified thigh
M6006	Infective myositis, lower leg
M60061	Infective myositis, right lower leg
M60062	Infective myositis, left lower leg
M60069	Infective myositis, unspecified lower leg
M6007	Infective myositis, ankle, foot and toes
M60070	Infective myositis, right ankle
M60071	Infective myositis, left ankle
M60072	Infective myositis, unspecified ankle
M60073	Infective myositis, right foot
M60074	Infective myositis, left foot
M60075	Infective myositis, unspecified foot
M60076	Infective myositis, right toe(s)
M60077	Infective myositis, left toe(s)
M60078	Infective myositis, unspecified toe(s)
M6008	Infective myositis, other site
M6009	Infective myositis, multiple sites
M601	Interstitial myositis
M6010	Interstitial myositis of unspecified site
M6011	Interstitial myositis, shoulder
M60111	Interstitial myositis, right shoulder
M60112	Interstitial myositis, left shoulder
M60119	Interstitial myositis, unspecified shoulder
M6012	Interstitial myositis, upper arm
M60121	Interstitial myositis, right upper arm
M60122	Interstitial myositis, left upper arm
M60129	Interstitial myositis, unspecified upper arm
M6013	Interstitial myositis, forearm
M60131	Interstitial myositis, right forearm
M60132	Interstitial myositis, left forearm
M60139	Interstitial myositis, unspecified forearm
M6014	Interstitial myositis, hand
M60141	Interstitial myositis, right hand
M60142	Interstitial myositis, left hand
M60149	Interstitial myositis, unspecified hand
M6015	Interstitial myositis, thigh
M60151	Interstitial myositis, right thigh
M60152	Interstitial myositis, left thigh
M60159	Interstitial myositis, unspecified thigh
M6016	Interstitial myositis, lower leg
M60161	Interstitial myositis, right lower leg
M60162	Interstitial myositis, left lower leg
M60169	Interstitial myositis, unspecified lower leg
M6017	Interstitial myositis, ankle and foot
M60171	Interstitial myositis, right ankle and foot
M60172	Interstitial myositis, left ankle and foot
M60179	Interstitial myositis, unspecified ankle and foot
M6018	Interstitial myositis, other site
M6019	Interstitial myositis, multiple sites
M602	Foreign body granuloma of soft tissue, not elsewhere classified
M6020	Foreign body granuloma of soft tissue, not elsewhere classified, unspecified site
M6021	Foreign body granuloma of soft tissue, not elsewhere classified, shoulder
M60211	Foreign body granuloma of soft tissue, not elsewhere classified, right shoulder
M60212	Foreign body granuloma of soft tissue, not elsewhere classified, left shoulder
M60219	Foreign body granuloma of soft tissue, not elsewhere classified, unspecified shoulder
M6022	Foreign body granuloma of soft tissue, not elsewhere classified, upper arm
M60221	Foreign body granuloma of soft tissue, not elsewhere classified, right upper arm
M60222	Foreign body granuloma of soft tissue, not elsewhere classified, left upper arm
M60229	Foreign body granuloma of soft tissue, not elsewhere classified, unspecified upper arm
M6023	Foreign body granuloma of soft tissue, not elsewhere classified, forearm
M60231	Foreign body granuloma of soft tissue, not elsewhere classified, right forearm
M60232	Foreign body granuloma of soft tissue, not elsewhere classified, left forearm
M60239	Foreign body granuloma of soft tissue, not elsewhere classified, unspecified forearm
M6024	Foreign body granuloma of soft tissue, not elsewhere classified, hand
M60241	Foreign body granuloma of soft tissue, not elsewhere classified, right hand
M60242	Foreign body granuloma of soft tissue, not elsewhere classified, left hand
M60249	Foreign body granuloma of soft tissue, not elsewhere classified, unspecified hand
M6025	Foreign body granuloma of soft tissue, not elsewhere classified, thigh
M60251	Foreign body granuloma of soft tissue, not elsewhere classified, right thigh
M60252	Foreign body granuloma of soft tissue, not elsewhere classified, left thigh
M60259	Foreign body granuloma of soft tissue, not elsewhere classified, unspecified thigh
M6026	Foreign body granuloma of soft tissue, not elsewhere classified, lower leg
M60261	Foreign body granuloma of soft tissue, not elsewhere classified, right lower leg
M60262	Foreign body granuloma of soft tissue, not elsewhere classified, left lower leg
M60269	Foreign body granuloma of soft tissue, not elsewhere classified, unspecified lower leg
M6027	Foreign body granuloma of soft tissue, not elsewhere classified, ankle and foot
M60271	Foreign body granuloma of soft tissue, not elsewhere classified, right ankle and foot
M60272	Foreign body granuloma of soft tissue, not elsewhere classified, left ankle and foot
M60279	Foreign body granuloma of soft tissue, not elsewhere classified, unspecified ankle and foot
M6028	Foreign body granuloma of soft tissue, not elsewhere classified, other site
M608	Other myositis
M6080	Other myositis, unspecified site
M6081	Other myositis shoulder
M60811	Other myositis, right shoulder
M60812	Other myositis, left shoulder
M60819	Other myositis, unspecified shoulder
M6082	Other myositis, upper arm
M60821	Other myositis, right upper arm
M60822	Other myositis, left upper arm
M60829	Other myositis, unspecified upper arm
M6083	Other myositis, forearm
M60831	Other myositis, right forearm
M60832	Other myositis, left forearm
M60839	Other myositis, unspecified forearm
M6084	Other myositis, hand
M60841	Other myositis, right hand
M60842	Other myositis, left hand
M60849	Other myositis, unspecified hand
M6085	Other myositis, thigh
M60851	Other myositis, right thigh
M60852	Other myositis, left thigh
M60859	Other myositis, unspecified thigh
M6086	Other myositis, lower leg
M60861	Other myositis, right lower leg
M60862	Other myositis, left lower leg
M60869	Other myositis, unspecified lower leg
M6087	Other myositis, ankle and foot
M60871	Other myositis, right ankle and foot
M60872	Other myositis, left ankle and foot
M60879	Other myositis, unspecified ankle and foot
M6088	Other myositis, other site
M6089	Other myositis, multiple sites
M609	Myositis, unspecified
M6100	Myositis ossificans traumatica, unspecified site
M61011	Myositis ossificans traumatica, right shoulder
M61012	Myositis ossificans traumatica, left shoulder
M61019	Myositis ossificans traumatica, unspecified shoulder
M61021	Myositis ossificans traumatica, right upper arm
M61022	Myositis ossificans traumatica, left upper arm
M61029	Myositis ossificans traumatica, unspecified upper arm
M61031	Myositis ossificans traumatica, right forearm
M61032	Myositis ossificans traumatica, left forearm
M61039	Myositis ossificans traumatica, unspecified forearm
M61041	Myositis ossificans traumatica, right hand
M61042	Myositis ossificans traumatica, left hand
M61049	Myositis ossificans traumatica, unspecified hand
M61051	Myositis ossificans traumatica, right thigh
M61052	Myositis ossificans traumatica, left thigh
M61059	Myositis ossificans traumatica, unspecified thigh
M61061	Myositis ossificans traumatica, right lower leg
M61062	Myositis ossificans traumatica, left lower leg
M61069	Myositis ossificans traumatica, unspecified lower leg
M61071	Myositis ossificans traumatica, right ankle and foot
M61072	Myositis ossificans traumatica, left ankle and foot
M61079	Myositis ossificans traumatica, unspecified ankle and foot
M6108	Myositis ossificans traumatica, other site
M6109	Myositis ossificans traumatica, multiple sites
M6110	Myositis ossificans progressiva, unspecified site
M61111	Myositis ossificans progressiva, right shoulder
M61112	Myositis ossificans progressiva, left shoulder
M61119	Myositis ossificans progressiva, unspecified shoulder
M61121	Myositis ossificans progressiva, right upper arm
M61122	Myositis ossificans progressiva, left upper arm
M61129	Myositis ossificans progressiva, unspecified arm
M61131	Myositis ossificans progressiva, right forearm
M61132	Myositis ossificans progressiva, left forearm
M61139	Myositis ossificans progressiva, unspecified forearm
M61141	Myositis ossificans progressiva, right hand
M61142	Myositis ossificans progressiva, left hand
M61143	Myositis ossificans progressiva, unspecified hand
M61144	Myositis ossificans progressiva, right finger(s)
M61145	Myositis ossificans progressiva, left finger(s)
M61146	Myositis ossificans progressiva, unspecified finger(s)
M61151	Myositis ossificans progressiva, right thigh
M61152	Myositis ossificans progressiva, left thigh
M61159	Myositis ossificans progressiva, unspecified thigh
M61161	Myositis ossificans progressiva, right lower leg
M61162	Myositis ossificans progressiva, left lower leg
M61169	Myositis ossificans progressiva, unspecified lower leg
M61171	Myositis ossificans progressiva, right ankle
M61172	Myositis ossificans progressiva, left ankle
M61173	Myositis ossificans progressiva, unspecified ankle
M61174	Myositis ossificans progressiva, right foot
M61175	Myositis ossificans progressiva, left foot
M61176	Myositis ossificans progressiva, unspecified foot
M61177	Myositis ossificans progressiva, right toe(s)
M61178	Myositis ossificans progressiva, left toe(s)
M61179	Myositis ossificans progressiva, unspecified toe(s)
M6118	Myositis ossificans progressiva, other site
M6119	Myositis ossificans progressiva, multiple sites
Nervous System
R400	Somnolence
Peripheral Nerve Disorders
G50	Disorders of trigeminal nerve
G500	Trigeminal neuralgia
G501	Atypical facial pain
G508	Other disorders of trigeminal nerve
G509	Disorder of trigeminal nerve, unspecified
G51	Facial nerve disorders
G510	Bell's palsy
G511	Geniculate ganglionitis
G512	Melkersson's syndrome
G513	Clonic hemifacial spasm
G5131	Clonic hemifacial spasm, right
G5132	Clonic hemifacial spasm, left
G5133	Clonic hemifacial spasm, bilateral
G5139	Clonic hemifacial spasm, unspecified
G514	Facial myokymia
G518	Other disorders of facial nerve
G519	Disorder of facial nerve, unspecified
G52	Disorders of other cranial nerves
G520	Disorders of olfactory nerve
G521	Disorders of glossopharyngeal nerve
G522	Disorders of vagus nerve
G523	Disorders of hypoglossal nerve
G527	Disorders of multiple cranial nerves
G528	Disorders of other specified cranial nerves
G529	Cranial nerve disorder, unspecified
G53	Cranial nerve disorders in diseases classified elsewhere
G54	Nerve root and plexus disorders
G540	Brachial plexus disorders
G541	Lumbosacral plexus disorders
G542	Cervical root disorders, not elsewhere classified
G543	Thoracic root disorders, not elsewhere classified
G544	Lumbosacral root disorders, not elsewhere classified
G545	Neuralgic amyotrophy
G546	Phantom limb syndrome with pain
G547	Phantom limb syndrome without pain
G548	Other nerve root and plexus disorders
G549	Nerve root and plexus disorder, unspecified
G55	Nerve root and plexus compressions in diseases classified elsewhere
G56	Mononeuropathies of upper limb
G560	Carpal tunnel syndrome
G5600	Carpal tunnel syndrome, unspecified upper limb
G5601	Carpal tunnel syndrome, right upper limb
G5602	Carpal tunnel syndrome, left upper limb
G5603	Carpal tunnel syndrome, bilateral upper limbs
G561	Other lesions of median nerve
G5610	Other lesions of median nerve, unspecified upper limb
G5611	Other lesions of median nerve, right upper limb
G5612	Other lesions of median nerve, left upper limb
G5613	Other lesions of median nerve, bilateral upper limbs
G562	Lesion of ulnar nerve
G5620	Lesion of ulnar nerve, unspecified upper limb
G5621	Lesion of ulnar nerve, right upper limb
G5622	Lesion of ulnar nerve, left upper limb
G5623	Lesion of ulnar nerve, bilateral upper limbs
G563	Lesion of radial nerve
G5630	Lesion of radial nerve, unspecified upper limb
G5631	Lesion of radial nerve, right upper limb
G5632	Lesion of radial nerve, left upper limb
G5633	Lesion of radial nerve, bilateral upper limbs
G564	Causalgia of upper limb
G5640	Causalgia of unspecified upper limb
G5641	Causalgia of right upper limb
G5642	Causalgia of left upper limb
G5643	Causalgia of bilateral upper limbs
G568	Other specified mononeuropathies of upper limb
G5680	Other specified mononeuropathies of unspecified upper limb
G5681	Other specified mononeuropathies of right upper limb
G5682	Other specified mononeuropathies of left upper limb
G5683	Other specified mononeuropathies of bilateral upper limbs
G569	Unspecified mononeuropathy of upper limb
G5690	Unspecified mononeuropathy of unspecified upper limb
G5691	Unspecified mononeuropathy of right upper limb
G5692	Unspecified mononeuropathy of left upper limb
G5693	Unspecified mononeuropathy of bilateral upper limbs
G57	Mononeuropathies of lower limb
G570	Lesion of sciatic nerve
G5700	Lesion of sciatic nerve, unspecified lower limb
G5701	Lesion of sciatic nerve, right lower limb
G5702	Lesion of sciatic nerve, left lower limb
G5703	Lesion of sciatic nerve, bilateral lower limbs
G571	Meralgia paresthetica
G5710	Meralgia paresthetica, unspecified lower limb
G5711	Meralgia paresthetica, right lower limb
G5712	Meralgia paresthetica, left lower limb
G5713	Meralgia paresthetica, bilateral lower limbs
G572	Lesion of femoral nerve
G5720	Lesion of femoral nerve, unspecified lower limb
G5721	Lesion of femoral nerve, right lower limb
G5722	Lesion of femoral nerve, left lower limb
G5723	Lesion of femoral nerve, bilateral lower limbs
G573	Lesion of lateral popliteal nerve
G5730	Lesion of lateral popliteal nerve, unspecified lower limb
G5731	Lesion of lateral popliteal nerve, right lower limb
G5732	Lesion of lateral popliteal nerve, left lower limb
G5733	Lesion of lateral popliteal nerve, bilateral lower limbs
G574	Lesion of medial popliteal nerve
G5740	Lesion of medial popliteal nerve, unspecified lower limb
G5741	Lesion of medial popliteal nerve, right lower limb
G5742	Lesion of medial popliteal nerve, left lower limb
G5743	Lesion of medial popliteal nerve, bilateral lower limbs
G575	Tarsal tunnel syndrome
G5750	Tarsal tunnel syndrome, unspecified lower limb
G5751	Tarsal tunnel syndrome, right lower limb
G5752	Tarsal tunnel syndrome, left lower limb
G5753	Tarsal tunnel syndrome, bilateral lower limbs
G576	Lesion of plantar nerve
G5760	Lesion of plantar nerve, unspecified lower limb
G5761	Lesion of plantar nerve, right lower limb
G5762	Lesion of plantar nerve, left lower limb
G5763	Lesion of plantar nerve, bilateral lower limbs
G577	Causalgia of lower limb
G5770	Causalgia of unspecified lower limb
G5771	Causalgia of right lower limb
G5772	Causalgia of left lower limb
G5773	Causalgia of bilateral lower limbs
G578	Other specified mononeuropathies of lower limb
G5780	Other specified mononeuropathies of unspecified lower limb
G5781	Other specified mononeuropathies of right lower limb
G5782	Other specified mononeuropathies of left lower limb
G5783	Other specified mononeuropathies of bilateral lower limbs
G579	Unspecified mononeuropathy of lower limb
G5790	Unspecified mononeuropathy of unspecified lower limb
G5791	Unspecified mononeuropathy of right lower limb
G5792	Unspecified mononeuropathy of left lower limb
G5793	Unspecified mononeuropathy of bilateral lower limbs
G58	Other mononeuropathies
G580	Intercostal neuropathy
G587	Mononeuritis multiplex
G588	Other specified mononeuropathies
G589	Mononeuropathy, unspecified
G59	Mononeuropathy in diseases classified elsewhere
G61	Inflammatory polyneuropathy
G610	Guillain-Barre Syndrome
G611	Serum neuropathy
G618	Other inflammatory polyneuropathies
G6181	Chronic inflammatory demyelinating polyradiculoneuropathy
G6182	Multifocal motor neuropathy
G6189	Other inflammatory polyneuropathies
G619	Inflammatory polyneuropathy, unspecified
G62	Peripheral nerve disorders
G6281	Critial illness polyneuropathy
G629	Polyneuropathy, unspecified
G63	Peripheral neuropathy
G64	Other disorders of peripheral nervous system
G65	Sequelae of inflammatory and toxic polyneuropathies
G650	Sequelae of guillain-barre syndrome
G651	Sequelae of other inflammatory polyneuropathy
G652	Sequelae of toxic polyneuropathy
Syncope and dizziness
I951	Orthostatic hypotension
R42	Dizziness and giddiness
R55	Syncope and collapse
Visual disturbances
H5310	Unspecified subjective visual disturbances
H5314	Photophobia
H53141	Visual discomfort, right eye
H53142	Visual discomfort, left eye
H53143	Visual discomfort, bilateral
H53149	Visual discomfort, unspecified
H538	Other visual disturbances
Seizures
G40	Epilepsy and recurrent seizures
G400	Localization-related (focal) (partial) idiopathic epilepsy and epileptic syndromes with seizures of localized onset
G4000	Localization-related (focal) (partial) idiopathic epilepsy and epileptic syndromes with seizures of localized onset, not intractable
G40001	Localization-related (focal) (partial) idiopathic epilepsy and epileptic syndromes with seizures of localized onset, not intractable, with status epilepticus
G40009	Localization-related (focal) (partial) idiopathic epilepsy and epileptic syndromes with seizures of localized onset, not intractable, without status epilepticus
G4001	Localization-related (focal) (partial) idiopathic epilepsy and epileptic syndromes with seizures of localized onset, intractable
G40011	Localization-related (focal) (partial) idiopathic epilepsy and epileptic syndromes with seizures of localized onset, intractable, with status epilepticus
G40019	Localization-related (focal) (partial) idiopathic epilepsy and epileptic syndromes with seizures of localized onset, intractable, without status epilepticus
G401	Localization-related (focal) (partial) symptomatic epilepsy and epileptic syndromes with simple partial seizures
G4010	Localization-related (focal) (partial) symptomatic epilepsy and epileptic syndromes with simple partial seizures, not intractable
G40101	Localization-related (focal) (partial) symptomatic epilepsy and epileptic syndromes with simple partial seizures, not intractable, with status epilepticus
G40109	Localization-related (focal) (partial) symptomatic epilepsy and epileptic syndromes with simple partial seizures, not intractable, without status epilepticus
G4011	Localization-related (focal) (partial) symptomatic epilepsy and epileptic syndromes with simple partial seizures, intractable
G40111	Localization-related (focal) (partial) symptomatic epilepsy and epileptic syndromes with simple partial seizures, intractable, with status epilepticus
G40119	Localization-related (focal) (partial) symptomatic epilepsy and epileptic syndromes with simple partial seizures, intractable, without status epilepticus
G402	Localization-related (focal) (partial) symptomatic epilepsy and epileptic syndromes with complex partial seizures
G4020	Localization-related (focal) (partial) symptomatic epilepsy and epileptic syndromes with complex partial seizures, not intractable
G40201	Localization-related (focal) (partial) symptomatic epilepsy and epileptic syndromes with complex partial seizures, not intractable, with status epilepticus
G40209	Localization-related (focal) (partial) symptomatic epilepsy and epileptic syndromes with complex partial seizures, not intractable, without status epilepticus
G4021	Localization-related (focal) (partial) symptomatic epilepsy and epileptic syndromes with complex partial seizures, intractable
G40211	Localization-related (focal) (partial) symptomatic epilepsy and epileptic syndromes with complex partial seizures, intractable, with status epilepticus
G40219	Localization-related (focal) (partial) symptomatic epilepsy and epileptic syndromes with complex partial seizures, intractable, without status epilepticus
G403	Generalized idiopathic epilepsy and epileptic syndromes
G4030	Generalized idiopathic epilepsy and epileptic syndromes, not intractable
G40301	Generalized idiopathic epilepsy and epileptic syndromes, not intractable, with status epilepticus
G40309	Generalized idiopathic epilepsy and epileptic syndromes, not intractable, without status epilepticus
G4031	Generalized idiopathic epilepsy and epileptic syndromes, intractable
G40311	Generalized idiopathic epilepsy and epileptic syndromes, intractable, with status epilepticus
G40319	Generalized idiopathic epilepsy and epileptic syndromes, intractable, without status epilepticus
G404	Other generalized epilepsy and epileptic syndromes
G4040	Other generalized epilepsy and epileptic syndromes, not intractable
G40401	Other generalized epilepsy and epileptic syndromes, not intractable, with status epilepticus
G40409	Other generalized epilepsy and epileptic syndromes, not intractable, without status epilepticus
G4041	Other generalized epilepsy and epileptic syndromes, intractable
G40411	Other generalized epilepsy and epileptic syndromes, intractable, with status epilepticus
G40419	Other generalized epilepsy and epileptic syndromes, intractable, without status epilepticus
G4042	Cyclin-dependent kinase-like 5 deficiency disorder
G405	Epileptic seizures related to external causes
G4050	Epileptic seizures related to external causes, not intractable
G40501	Epileptic seizures related to external causes, not intractable, with status epilepticus
G40509	Epileptic seizures related to external causes, not intractable, without status epilepticus
G408	Other epilepsy and recurrent seizures
G4080	Other epilepsy
G40801	Other epilepsy, not intractable, with status epilepticus
G40802	Other epilepsy, not intractable, without status epilepticus
G40803	Other epilepsy, intractable, with status epilepticus
G40804	Other epilepsy, intractable, without status epilepticus
G4081	Lennox-Gastaut syndrome
G40811	Lennox-Gastaut syndrome, not intractable, with status epilepticus
G40812	Lennox-Gastaut syndrome, not intractable, without status epilepticus
G40813	Lennox-Gastaut syndrome, intractable, with status epilepticus
G40814	Lennox-Gastaut syndrome, intractable, without status epilepticus
G4082	Epileptic spasms
G40821	Epileptic spasms, not intractable, with status epilepticus
G40822	Epileptic spasms, not intractable, without status epilepticus
G40823	Epileptic spasms, intractable, with status epilepticus
G40824	Epileptic spasms, intractable, without status epilepticus
G4083	Dravet syndrome
G40833	Dravet syndrome, intractable, with status epilepticus
G40834	Dravet syndrome, intractable, without status epilepticus
G4089	Other seizures
G409	Epilepsy, unspecified
G4090	Epilepsy, unspecified, not intractable
G40901	Epilepsy, unspecified, not intractable, with status epilepticus
G40909	Epilepsy, unspecified, not intractable, without status epilepticus
G4091	Epilepsy, unspecified, intractable
G40911	Epilepsy, unspecified, intractable, with status epilepticus
G40919	Epilepsy, unspecified, intractable, without status epilepticus
G40A	Absence epileptic syndrome
G40A0	Absence epileptic syndrome, not intractable
G40A01	Absence epileptic syndrome, not intractable, with status epilepticus
G40A09	Absence epileptic syndrome, not intractable, without status epilepticus
G40A1	Absence epileptic syndrome, intractable
G40A11	Absence epileptic syndrome, intractable, with status epilepticus
G40A19	Absence epileptic syndrome, intractable, without status epilepticus
G40B	Juvenile myoclonic epilepsy [impulsive petit mal]
G40B0	Juvenile myoclonic epilepsy, not intractable
G40B01	Juvenile myoclonic epilepsy, not intractable, with status epilepticus
G40B09	Juvenile myoclonic epilepsy, not intractable, without status epilepticus
G40B1	Juvenile myoclonic epilepsy, intractable
G40B11	Juvenile myoclonic epilepsy, intractable, with status epilepticus
G40B19	Juvenile myoclonic epilepsy, intractable, without status epilepticus
G41	Status epilepticus
G410	Grand mal status epilepticus
G411	Petit mal status epilepticus
G412	Complex partial status epilepticus
G418	Other status epilepticus
G419	Status epilepticus, unspecified
Sensations and Perceptions
R440	Auditory hallucinations
R441	Visual hallucinations
R442	Other hallucinations
R448	Other symptoms and signs involving general sensations and perceptions
R449	Unspecified symptoms and signs involving general sensations and perceptions
Smell and taste disturbances
R43	Disturbances of smell and taste
R438	Other disturbances of smell and taste
R439	Unspecified disturbances of smell and taste
Mental Health
Sleeping conditions
F51	Sleep disorder not from a physiologic condition
F510	Insomnia not due to a substance or known physiological condition
F5101	Primary insomnia
F5102	Adjustment insomnia
F5103	Paradoxical insomnia
F5104	Psychophysiologic insomnia
F5105	Insomnia due to other mental disorder
F5109	Other insomnia not due to a substance or known physiological condition
F511	Hypersomnia not due to a substance or known physiological condition
F5111	Primary hypersomnia
F5112	Insufficient sleep syndrome
F5113	Hypersomnia due to other mental disorder
F5119	Other hypersomnia not due to a substance or known physiological condition
F513	Sleepwalking [somnambulism]
F514	Sleep terrors [night terrors]
F515	Nightmare disorder
F518	Other sleep disorders not due to a substance or known physiological condition
F519	Sleep disorder not due to a substance or known physiological condition, unspecified
G47	Sleep disorders such as insomnia and hyperosmia
G470	Insomnia
G4700	Insomnia, unspecified
G4701	Insomnia due to medical condition
G4709	Other insomnia
G4710	Hypersomnia, unspecified
G4711	Idiopathic hypersomnia with long sleep time
G4712	Idiopathic hypersomnia without long sleep time
G4713	Recurrent hypersomnia
G4714	Hypersomnia due to medical condition
G4719	Other hypersomnia
G472	Circadian rhythm sleep disorders
G4720	Circadian rhythm sleep disorder, unspecified type
G4721	Circadian rhythm sleep disorder, delayed sleep phase type
G4722	Circadian rhythm sleep disorder, advanced sleep phase type
G4723	Circadian rhythm sleep disorder, irregular sleep wake type
G4724	Circadian rhythm sleep disorder, free running type
G4725	Circadian rhythm sleep disorder, jet lag type
G4726	Circadian rhythm sleep disorder, shift work type
G4727	Circadian rhythm sleep disorder in conditions classified elsewhere
G4729	Other circadian rhythm sleep disorder
G473	Sleep apnea
G4730	Sleep apnea, unspecified
G4731	Primary central sleep apnea
G4732	High altitude periodic breathing
G4733	Obstructive sleep apnea (adult) (pediatric)
G4734	Idiopathic sleep related nonobstructive alveolar hypoventilation
G4735	Congenital central alveolar hypoventilation syndrome
G4736	Sleep related hypoventilation in conditions classified elsewhere
G4737	Central sleep apnea in conditions classified elsewhere
G4739	Other sleep apnea
G474	Narcolepsy and cataplexy
G4741	Narcolepsy
G47411	Narcolepsy with cataplexy
G47419	Narcolepsy without cataplexy
G4742	Narcolepsy in conditions classified elsewhere
G47421	Narcolepsy in conditions classified elsewhere with cataplexy
G47429	Narcolepsy in conditions classified elsewhere without cataplexy
G475	Parasomnia
G4750	Parasomnia, unspecified
G4751	Confusional arousals
G4752	REM sleep behavior disorder
G4753	Recurrent isolated sleep paralysis
G4754	Parasomnia in conditions classified elsewhere
G4759	Other parasomnia
G476	Sleep related movement disorders
G4761	Periodic limb movement disorder
G4762	Sleep related leg cramps
G4763	Sleep related bruxism
G4769	Other sleep related movement disorders
G478	Other sleep disorders
G479	Sleep disorder, unspecified
R063	Periodic breathing
Other mental conditions
R450	Nervousness
R451	Restlessness and agitation
R452	Unhappiness
R453	Demoralization and apathy
R454	Irritability and anger
R455	Hostility
R456	Violent behavior
R457	State of emotional shock and stress, unspecified
R4581	Low self-esteem
R4582	Worries
R4583	Excessive crying of child, adolescent or adult
R4584	Anhedonia
R45850	Homicidal ideations
R4586	Emotional lability
R4587	Impulsiveness
R4589	Other symptoms and signs involving emotional state
R460	Very low level of personal hygiene
R461	Bizarre personal appearance
R462	Strange and inexplicable behavior
R463	Overactivity
R464	Slowness and poor responsiveness
R465	Suspiciousness and marked evasiveness
R466	Undue concern and preoccupation with stressful events
R467	Verbosity and circumstantial detail obscuring reason for contact
R4681	Obsessive-compulsive behavior
R4689	Other symptoms and signs involving appearance and behavior
Substance use disorders
F1011	Alcohol abuse, in remission
F1021	Alcohol dependence, in remission
F1111	Opioid abuse, in remission
F1121	Opioid dependence, in remission
F1211	Cannabis abuse, in remission
F1221	Cannabis dependence, in remission
F1311	Sedative, hypnotic or anxiolytic abuse, in remission
F1321	Sedative, hypnotic or anxiolytic dependence, in remission
F1411	Cocaine abuse, in remission
F1421	Cocaine dependence, in remission
F1511	Other stimulant abuse, in remission
F1521	Other stimulant dependence, in remission
F1611	Hallucinogen abuse, in remission
F1621	Hallucinogen dependence, in remission
F17201	Nicotine dependence, unspecified, in remission
F17211	Nicotine dependence, cigarettes, in remission
F17221	Nicotine dependence, chewing tobacco, in remission
F17291	Nicotine dependence, other tobacco product, in remission
F1811	Inhalant abuse, in remission
F1821	Inhalant dependence, in remission
F1910	Other psychoactive substance abuse, uncomplicated
F1911	Other psychoactive substance abuse, in remission
F19120	Other psychoactive substance abuse with intoxication, uncomplicated
F19121	Other psychoactive substance abuse with intoxication delirium
F19122	Other psychoactive substance abuse with intoxication with perceptual disturbances
F19129	Other psychoactive substance abuse with intoxication, unspecified
F19130	Other psychoactive substance abuse with withdrawal, uncomplicated
F19131	Other psychoactive substance abuse with withdrawal delirium
F19132	Other psychoactive substance abuse with withdrawal with perceptual disturbance
F19139	Other psychoactive substance abuse with withdrawal, unspecified
F1914	Other psychoactive substance abuse with psychoactive substance-induced mood disorder
F1916	Other psychoactive substance abuse with psychoactive substance-induced persisting amnestic disorder
F1917	Other psychoactive substance abuse with psychoactive substance-induced persisting dementia
F19181	Other psychoactive substance abuse with psychoactive substance-induced sexual dysfunction
F19182	Other psychoactive substance abuse with psychoactive substance-induced sleep disorder
F19188	Other psychoactive substance abuse with other psychoactive substance-induced disorder
F1919	Other psychoactive substance abuse with unspecified psychoactive substance-induced disorder
F1920	Other psychoactive substance dependence, uncomplicated
F1921	Other psychoactive substance dependence, in remission
F19220	Other psychoactive substance dependence with intoxication, uncomplicated
F19221	Other psychoactive substance dependence with intoxication delirium
F19222	Other psychoactive substance dependence with intoxication with perceptual disturbance
F19229	Other psychoactive substance dependence with intoxication, unspecified
F19230	Other psychoactive substance dependence with withdrawal, uncomplicated
F19231	Other psychoactive substance dependence with withdrawal delirium
F19232	Other psychoactive substance dependence with withdrawal with perceptual disturbance
F19239	Other psychoactive substance dependence with withdrawal, unspecified
F1924	Other psychoactive substance dependence with psychoactive substance-induced mood disorder
F1926	Other psychoactive substance dependence with psychoactive substance-induced persisting amnestic disorder
F1927	Other psychoactive substance dependence with psychoactive substance-induced persisting dementia
F19281	Other psychoactive substance dependence with psychoactive substance-induced sexual dysfunction
F19282	Other psychoactive substance dependence with psychoactive substance-induced sleep disorder
F19288	Other psychoactive substance dependence with other psychoactive substance-induced disorder
F1929	Other psychoactive substance dependence with unspecified psychoactive substance-induced disorder
F1990	Other psychoactive substance use, unspecified, uncomplicated
F19920	Other psychoactive substance use, unspecified with intoxication, uncomplicated
F19921	Other psychoactive substance use, unspecified with intoxication with delirium
F19922	Other psychoactive substance use, unspecified with intoxication with perceptual disturbance
F19929	Other psychoactive substance use, unspecified with intoxication, unspecified
F19930	Other psychoactive substance use, unspecified with withdrawal, uncomplicated
F19931	Other psychoactive substance use, unspecified with withdrawal delirium
F19932	Other psychoactive substance use, unspecified with withdrawal with perceptual disturbance
F19939	Other psychoactive substance use, unspecified with withdrawal, unspecified
F1994	Other psychoactive substance use, unspecified with psychoactive substance-induced mood disorder
F1996	Other psychoactive substance use, unspecified with psychoactive substance-induced persisting amnestic disorder
F1997	Other psychoactive substance use, unspecified with psychoactive substance-induced persisting dementia
F19981	Other psychoactive substance use, unspecified with psychoactive substance-induced sexual dysfunction
F19982	Other psychoactive substance use, unspecified with psychoactive substance-induced sleep disorder
F19988	Other psychoactive substance use, unspecified with other psychoactive substance-induced disorder
F1999	Other psychoactive substance use, unspecified with unspecified psychoactive substance-induced disorder
Anxiety disorders
F064	Anxiety disorder due to known physiological condition
F4000	Agoraphobia, unspecified
F4001	Agoraphobia with panic disorder
F4002	Agoraphobia without panic disorder
F4010	Social phobia, unspecified
F4011	Social phobia, generalized
F40228	Other natural environment type phobia
F40230	Fear of blood
F40231	Fear of injections and transfusions
F40232	Fear of other medical care
F40233	Fear of injury
F40240	Claustrophobia
F40248	Other situational type phobia
F408	Other phobic anxiety disorders
F409	Phobic anxiety disorder, unspecified
F410	Panic disorder [episodic paroxysmal anxiety]
F411	Generalized anxiety disorder
F413	Other mixed anxiety disorders
F418	Other specified anxiety disorders
F419	Anxiety disorder, unspecified
F431	PTSD
F45	Nervousness
F930	Separation anxiety disorder of childhood
R451	Restlessness and agitation
Mood disorders
F0630	Mood disorder due to known physiological condition, unspecified
F3170	Bipolar disorder, currently in remission, most recent episode unspecified
F3172	Bipolar disorder, in full remission, most recent episode hypomanic
F3174	Bipolar disorder, in full remission, most recent episode manic
F3176	Bipolar disorder, in full remission, most recent episode depressed
F3178	Bipolar disorder, in full remission, most recent episode mixed
F32	Major depressive disorder, single episode, mild
F321	Major depressive disorder, single episode, moderate
F322	Major depressv disord, single epsd, sev w/o psych features
F323	Major depressv disord, single epsd, severe w psych features
F324	Major depressv disorder, single episode, in partial remis
F325	Major depressive disorder, single episode, in full remission
F328	Other depressive episodes
F3289	Other specified depressive episodes
F329	Major depressive disorder, single episode, unspecified
F33	Major depressive disorder, recurrent, mild
F331	Major depressive disorder, recurrent, moderate
F332	Major depressv disorder, recurrent severe w/o psych features
F333	Major depressv disorder, recurrent, severe w psych symptoms
F334	Major depressive disorder, recurrent, in remission, unsp
F3340	Major depressive disorder, recurrent, in remission, unspecified
F3341	Major depressive disorder, recurrent, in partial remission
F3342	Major depressive disorder, recurrent, in full remission
F338	Other recurrent depressive disorders
F339	Major depressive disorder, recurrent, unspecified
F34	Cyclothymic disorder
F341	Dysthymic disorder
F348	Other persistent mood [affective] disorders
F3481	Disruptive mood dysregulation disorder
F3489	Other specified persistent mood disorders
F349	Persistent mood [affective] disorder, unspecified
F39	Unspecified mood [affective] disorder
F631	Mood disorder due to known physiological condition w depressive features
F632	Mood disord due to physiological condition with major depressive-like episode
F634	Mood disorder due to known physiological condition with mixed features
R452	Unhappiness
R454	Demoralization and apathy
R457	State of emotional shock and stress, unspecified
R4584	Anhedonia
Musculoskeletal System
Malaise and fatigue
G933	Postviral fatigue syndrome
R53	Malaise and fatigue
R531	Weakness
R538	Other malaise and fatigue
R5381	Other malaise
R5382	Chronic fatigue, unspecified
R5383	Other fatigue
Musculoskeletal pain
M2550	Pain in unspecified joint
M25511	Pain in right shoulder
M25512	Pain in left shoulder
M25519	Pain in unspecified shoulder
M25521	Pain in right elbow
M25522	Pain in left elbow
M25529	Pain in unspecified elbow
M25531	Pain in right wrist
M25532	Pain in left wrist
M25539	Pain in unspecified wrist
M25541	Pain in joints of right hand
M25542	Pain in joints of left hand
M25549	Pain in joints of unspecified hand
M25551	Pain in right hip
M25552	Pain in left hip
M25559	Pain in unspecified hip
M25561	Pain in right knee
M25562	Pain in left knee
M25569	Pain in unspecified knee
M25571	Pain in right ankle and joints of right foot
M25572	Pain in left ankle and joints of left foot
M25579	Pain in unspecified ankle and joints of unspecified foot
M2559	Pain in other specified joint
M2560	Stiffness of unspecified joint, not elsewhere classified
M25611	Stiffness of right shoulder, not elsewhere classified
M25612	Stiffness of left shoulder, not elsewhere classified
M25619	Stiffness of unspecified shoulder, not elsewhere classified
M25621	Stiffness of right elbow, not elsewhere classified
M25622	Stiffness of left elbow, not elsewhere classified
M25629	Stiffness of unspecified elbow, not elsewhere classified
M25631	Stiffness of right wrist, not elsewhere classified
M25632	Stiffness of left wrist, not elsewhere classified
M25639	Stiffness of unspecified wrist, not elsewhere classified
M25641	Stiffness of right hand, not elsewhere classified
M25642	Stiffness of left hand, not elsewhere classified
M25649	Stiffness of unspecified hand, not elsewhere classified
M25651	Stiffness of right hip, not elsewhere classified
M25652	Stiffness of left hip, not elsewhere classified
M25659	Stiffness of unspecified hip, not elsewhere classified
M25661	Stiffness of right knee, not elsewhere classified
M25662	Stiffness of left knee, not elsewhere classified
M25669	Stiffness of unspecified knee, not elsewhere classified
M25671	Stiffness of right ankle, not elsewhere classified
M25672	Stiffness of left ankle, not elsewhere classified
M25673	Stiffness of unspecified ankle, not elsewhere classified
M25674	Stiffness of right foot, not elsewhere classified
M25675	Stiffness of left foot, not elsewhere classified
M25676	Stiffness of unspecified foot, not elsewhere classified
M2569	Stiffness of other specified joint, not elsewhere classified
M546	Pain in thoracic spine
M5481	Occipital neuralgia
M5489	Other dorsalgia
M549	Dorsalgia, unspecified
M79	Other and unspecified soft tissue disorders, not elsewhere classified
M791	Myalgia
M7910	Myalgia, unspecified site
M7911	Myalgia of mastication muscle
M7912	Myalgia of auxiliary muscles, head and neck
M7918	Myalgia, other site
M79601	Pain in right arm
M79602	Pain in left arm
M79603	Pain in arm, unspecified
M79604	Pain in right leg
M79605	Pain in left leg
M79606	Pain in leg, unspecified
M79609	Pain in unspecified limb
M79621	Pain in right upper arm
M79622	Pain in left upper arm
M79629	Pain in unspecified upper arm
M79631	Pain in right forearm
M79632	Pain in left forearm
M79639	Pain in unspecified forearm
M79641	Pain in right hand
M79642	Pain in left hand
M79643	Pain in unspecified hand
M79644	Pain in right finger(s)
M79645	Pain in left finger(s)
M79646	Pain in unspecified finger(s)
M79651	Pain in right thigh
M79652	Pain in left thigh
M79659	Pain in unspecified thigh
M79661	Pain in right lower leg
M79662	Pain in left lower leg
M79669	Pain in unspecified lower leg
M79671	Pain in right foot
M79672	Pain in left foot
M79673	Pain in unspecified foot
M79674	Pain in right toe(s)
M79675	Pain in left toe(s)
M79676	Pain in unspecified toe(s)
M797	Fibromyalgia
Muscle disorders
M6120	Paralytic calcification and ossification of muscle, unspecified site
M61211	Paralytic calcification and ossification of muscle, right shoulder
M61212	Paralytic calcification and ossification of muscle, left shoulder
M61219	Paralytic calcification and ossification of muscle, unspecified shoulder
M61221	Paralytic calcification and ossification of muscle, right upper arm
M61222	Paralytic calcification and ossification of muscle, left upper arm
M61229	Paralytic calcification and ossification of muscle, unspecified upper arm
M61231	Paralytic calcification and ossification of muscle, right forearm
M61232	Paralytic calcification and ossification of muscle, left forearm
M61239	Paralytic calcification and ossification of muscle, unspecified forearm
M61241	Paralytic calcification and ossification of muscle, right hand
M61242	Paralytic calcification and ossification of muscle, left hand
M61249	Paralytic calcification and ossification of muscle, unspecified hand
M61251	Paralytic calcification and ossification of muscle, right thigh
M61252	Paralytic calcification and ossification of muscle, left thigh
M61259	Paralytic calcification and ossification of muscle, unspecified thigh
M61261	Paralytic calcification and ossification of muscle, right lower leg
M61262	Paralytic calcification and ossification of muscle, left lower leg
M61269	Paralytic calcification and ossification of muscle, unspecified lower leg
M61271	Paralytic calcification and ossification of muscle, right ankle and foot
M61272	Paralytic calcification and ossification of muscle, left ankle and foot
M61279	Paralytic calcification and ossification of muscle, unspecified ankle and foot
M6128	Paralytic calcification and ossification of muscle, other site
M6129	Paralytic calcification and ossification of muscle, multiple sites
M6130	Calcification and ossification of muscles associated with burns, unspecified site
M61311	Calcification and ossification of muscles associated with burns, right shoulder
M61312	Calcification and ossification of muscles associated with burns, left shoulder
M61319	Calcification and ossification of muscles associated with burns, unspecified shoulder
M61321	Calcification and ossification of muscles associated with burns, right upper arm
M61322	Calcification and ossification of muscles associated with burns, left upper arm
M61329	Calcification and ossification of muscles associated with burns, unspecified upper arm
M61331	Calcification and ossification of muscles associated with burns, right forearm
M61332	Calcification and ossification of muscles associated with burns, left forearm
M61339	Calcification and ossification of muscles associated with burns, unspecified forearm
M61341	Calcification and ossification of muscles associated with burns, right hand
M61342	Calcification and ossification of muscles associated with burns, left hand
M61349	Calcification and ossification of muscles associated with burns, unspecified hand
M61351	Calcification and ossification of muscles associated with burns, right thigh
M61352	Calcification and ossification of muscles associated with burns, left thigh
M61359	Calcification and ossification of muscles associated with burns, unspecified thigh
M61361	Calcification and ossification of muscles associated with burns, right lower leg
M61362	Calcification and ossification of muscles associated with burns, left lower leg
M61369	Calcification and ossification of muscles associated with burns, unspecified lower leg
M61371	Calcification and ossification of muscles associated with burns, right ankle and foot
M61372	Calcification and ossification of muscles associated with burns, left ankle and foot
M61379	Calcification and ossification of muscles associated with burns, unspecified ankle and foot
M6138	Calcification and ossification of muscles associated with burns, other site
M6139	Calcification and ossification of muscles associated with burns, multiple sites
M6140	Other calcification of muscle, unspecified site
M61411	Other calcification of muscle, right shoulder
M61412	Other calcification of muscle, left shoulder
M61419	Other calcification of muscle, unspecified shoulder
M61421	Other calcification of muscle, right upper arm
M61422	Other calcification of muscle, left upper arm
M61429	Other calcification of muscle, unspecified upper arm
M61431	Other calcification of muscle, right forearm
M61432	Other calcification of muscle, left forearm
M61439	Other calcification of muscle, unspecified forearm
M61441	Other calcification of muscle, right hand
M61442	Other calcification of muscle, left hand
M61449	Other calcification of muscle, unspecified hand
M61451	Other calcification of muscle, right thigh
M61452	Other calcification of muscle, left thigh
M61459	Other calcification of muscle, unspecified thigh
M61461	Other calcification of muscle, right lower leg
M61462	Other calcification of muscle, left lower leg
M61469	Other calcification of muscle, unspecified lower leg
M61471	Other calcification of muscle, right ankle and foot
M61472	Other calcification of muscle, left ankle and foot
M61479	Other calcification of muscle, unspecified ankle and foot
M6148	Other calcification of muscle, other site
M6149	Other calcification of muscle, multiple sites
M6150	Other ossification of muscle, unspecified site
M61511	Other ossification of muscle, right shoulder
M61512	Other ossification of muscle, left shoulder
M61519	Other ossification of muscle, unspecified shoulder
M61521	Other ossification of muscle, right upper arm
M61522	Other ossification of muscle, left upper arm
M61529	Other ossification of muscle, unspecified upper arm
M61531	Other ossification of muscle, right forearm
M61532	Other ossification of muscle, left forearm
M61539	Other ossification of muscle, unspecified forearm
M61541	Other ossification of muscle, right hand
M61542	Other ossification of muscle, left hand
M61549	Other ossification of muscle, unspecified hand
M61551	Other ossification of muscle, right thigh
M61552	Other ossification of muscle, left thigh
M61559	Other ossification of muscle, unspecified thigh
M61561	Other ossification of muscle, right lower leg
M61562	Other ossification of muscle, left lower leg
M61569	Other ossification of muscle, unspecified lower leg
M61571	Other ossification of muscle, right ankle and foot
M61572	Other ossification of muscle, left ankle and foot
M61579	Other ossification of muscle, unspecified ankle and foot
M6158	Other ossification of muscle, other site
M6159	Other ossification of muscle, multiple sites
M619	Calcification and ossification of muscle, unspecified
M6200	Separation of muscle (nontraumatic), unspecified site
M62011	Separation of muscle (nontraumatic), right shoulder
M62012	Separation of muscle (nontraumatic), left shoulder
M62019	Separation of muscle (nontraumatic), unspecified shoulder
M62021	Separation of muscle (nontraumatic), right upper arm
M62022	Separation of muscle (nontraumatic), left upper arm
M62029	Separation of muscle (nontraumatic), unspecified upper arm
M62031	Separation of muscle (nontraumatic), right forearm
M62032	Separation of muscle (nontraumatic), left forearm
M62039	Separation of muscle (nontraumatic), unspecified forearm
M62041	Separation of muscle (nontraumatic), right hand
M62042	Separation of muscle (nontraumatic), left hand
M62049	Separation of muscle (nontraumatic), unspecified hand
M62051	Separation of muscle (nontraumatic), right thigh
M62052	Separation of muscle (nontraumatic), left thigh
M62059	Separation of muscle (nontraumatic), unspecified thigh
M62061	Separation of muscle (nontraumatic), right lower leg
M62062	Separation of muscle (nontraumatic), left lower leg
M62069	Separation of muscle (nontraumatic), unspecified lower leg
M62071	Separation of muscle (nontraumatic), right ankle and foot
M62072	Separation of muscle (nontraumatic), left ankle and foot
M62079	Separation of muscle (nontraumatic), unspecified ankle and foot
M6208	Separation of muscle (nontraumatic), other site
M6210	Other rupture of muscle (nontraumatic), unspecified site
M62111	Other rupture of muscle (nontraumatic), right shoulder
M62112	Other rupture of muscle (nontraumatic), left shoulder
M62119	Other rupture of muscle (nontraumatic), unspecified shoulder
M62121	Other rupture of muscle (nontraumatic), right upper arm
M62122	Other rupture of muscle (nontraumatic), left upper arm
M62129	Other rupture of muscle (nontraumatic), unspecified upper arm
M62131	Other rupture of muscle (nontraumatic), right forearm
M62132	Other rupture of muscle (nontraumatic), left forearm
M62139	Other rupture of muscle (nontraumatic), unspecified forearm
M62141	Other rupture of muscle (nontraumatic), right hand
M62142	Other rupture of muscle (nontraumatic), left hand
M62149	Other rupture of muscle (nontraumatic), unspecified hand
M62151	Other rupture of muscle (nontraumatic), right thigh
M62152	Other rupture of muscle (nontraumatic), left thigh
M62159	Other rupture of muscle (nontraumatic), unspecified thigh
M62161	Other rupture of muscle (nontraumatic), right lower leg
M62162	Other rupture of muscle (nontraumatic), left lower leg
M62169	Other rupture of muscle (nontraumatic), unspecified lower leg
M62171	Other rupture of muscle (nontraumatic), right ankle and foot
M62172	Other rupture of muscle (nontraumatic), left ankle and foot
M62179	Other rupture of muscle (nontraumatic), unspecified ankle and foot
M6218	Other rupture of muscle (nontraumatic), other site
M6220	Nontraumatic ischemic infarction of muscle, unspecified site
M62211	Nontraumatic ischemic infarction of muscle, right shoulder
M62212	Nontraumatic ischemic infarction of muscle, left shoulder
M62219	Nontraumatic ischemic infarction of muscle, unspecified shoulder
M62221	Nontraumatic ischemic infarction of muscle, right upper arm
M62222	Nontraumatic ischemic infarction of muscle, left upper arm
M62229	Nontraumatic ischemic infarction of muscle, unspecified upper arm
M62231	Nontraumatic ischemic infarction of muscle, right forearm
M62232	Nontraumatic ischemic infarction of muscle, left forearm
M62239	Nontraumatic ischemic infarction of muscle, unspecified forearm
M62241	Nontraumatic ischemic infarction of muscle, right hand
M62242	Nontraumatic ischemic infarction of muscle, left hand
M62249	Nontraumatic ischemic infarction of muscle, unspecified hand
M62251	Nontraumatic ischemic infarction of muscle, right thigh
M62252	Nontraumatic ischemic infarction of muscle, left thigh
M62259	Nontraumatic ischemic infarction of muscle, unspecified thigh
M62261	Nontraumatic ischemic infarction of muscle, right lower leg
M62262	Nontraumatic ischemic infarction of muscle, left lower leg
M62269	Nontraumatic ischemic infarction of muscle, unspecified lower leg
M62271	Nontraumatic ischemic infarction of muscle, right ankle and foot
M62272	Nontraumatic ischemic infarction of muscle, left ankle and foot
M62279	Nontraumatic ischemic infarction of muscle, unspecified ankle and foot
M6228	Nontraumatic ischemic infarction of muscle, other site
M623	Immobility syndrome (paraplegic)
M6240	Contracture of muscle, unspecified site
M62411	Contracture of muscle, right shoulder
M62412	Contracture of muscle, left shoulder
M62419	Contracture of muscle, unspecified shoulder
M62421	Contracture of muscle, right upper arm
M62422	Contracture of muscle, left upper arm
M62429	Contracture of muscle, unspecified upper arm
M62431	Contracture of muscle, right forearm
M62432	Contracture of muscle, left forearm
M62439	Contracture of muscle, unspecified forearm
M62441	Contracture of muscle, right hand
M62442	Contracture of muscle, left hand
M62449	Contracture of muscle, unspecified hand
M62451	Contracture of muscle, right thigh
M62452	Contracture of muscle, left thigh
M62459	Contracture of muscle, unspecified thigh
M62461	Contracture of muscle, right lower leg
M62462	Contracture of muscle, left lower leg
M62469	Contracture of muscle, unspecified lower leg
M62471	Contracture of muscle, right ankle and foot
M62472	Contracture of muscle, left ankle and foot
M62479	Contracture of muscle, unspecified ankle and foot
M6248	Contracture of muscle, other site
M6249	Contracture of muscle, multiple sites
M6250	Muscle wasting and atrophy, not elsewhere classified, unspecified site
M62511	Muscle wasting and atrophy, not elsewhere classified, right shoulder
M62512	Muscle wasting and atrophy, not elsewhere classified, left shoulder
M62519	Muscle wasting and atrophy, not elsewhere classified, unspecified shoulder
M62521	Muscle wasting and atrophy, not elsewhere classified, right upper arm
M62522	Muscle wasting and atrophy, not elsewhere classified, left upper arm
M62529	Muscle wasting and atrophy, not elsewhere classified, unspecified upper arm
M62531	Muscle wasting and atrophy, not elsewhere classified, right forearm
M62532	Muscle wasting and atrophy, not elsewhere classified, left forearm
M62539	Muscle wasting and atrophy, not elsewhere classified, unspecified forearm
M62541	Muscle wasting and atrophy, not elsewhere classified, right hand
M62542	Muscle wasting and atrophy, not elsewhere classified, left hand
M62549	Muscle wasting and atrophy, not elsewhere classified, unspecified hand
M62551	Muscle wasting and atrophy, not elsewhere classified, right thigh
M62552	Muscle wasting and atrophy, not elsewhere classified, left thigh
M62559	Muscle wasting and atrophy, not elsewhere classified, unspecified thigh
M62561	Muscle wasting and atrophy, not elsewhere classified, right lower leg
M62562	Muscle wasting and atrophy, not elsewhere classified, left lower leg
M62569	Muscle wasting and atrophy, not elsewhere classified, unspecified lower leg
M62571	Muscle wasting and atrophy, not elsewhere classified, right ankle and foot
M62572	Muscle wasting and atrophy, not elsewhere classified, left ankle and foot
M62579	Muscle wasting and atrophy, not elsewhere classified, unspecified ankle and foot
M6258	Muscle wasting and atrophy, not elsewhere classified, other site
M6259	Muscle wasting and atrophy, not elsewhere classified, multiple sites
M6281	Muscle weakness (generalized)
M6282	Rhabdomyolysis
M62831	Muscle spasm of calf
M62838	Other muscle spasm
M6284	Sarcopenia
M6289	Other specified disorders of muscle
M629	Disorder of muscle, unspecified
M6380	Disorders of muscle in diseases classified elsewhere, unspecified site
M63811	Disorders of muscle in diseases classified elsewhere, right shoulder
M63812	Disorders of muscle in diseases classified elsewhere, left shoulder
M63819	Disorders of muscle in diseases classified elsewhere, unspecified shoulder
M63821	Disorders of muscle in diseases classified elsewhere, right upper arm
M63822	Disorders of muscle in diseases classified elsewhere, left upper arm
M63829	Disorders of muscle in diseases classified elsewhere, unspecified upper arm
M63831	Disorders of muscle in diseases classified elsewhere, right forearm
M63832	Disorders of muscle in diseases classified elsewhere, left forearm
M63839	Disorders of muscle in diseases classified elsewhere, unspecified forearm
M63841	Disorders of muscle in diseases classified elsewhere, right hand
M63842	Disorders of muscle in diseases classified elsewhere, left hand
M63849	Disorders of muscle in diseases classified elsewhere, unspecified hand
M63851	Disorders of muscle in diseases classified elsewhere, right thigh
M63852	Disorders of muscle in diseases classified elsewhere, left thigh
M63859	Disorders of muscle in diseases classified elsewhere, unspecified thigh
M63861	Disorders of muscle in diseases classified elsewhere, right lower leg
M63862	Disorders of muscle in diseases classified elsewhere, left lower leg
M63869	Disorders of muscle in diseases classified elsewhere, unspecified lower leg
M63871	Disorders of muscle in diseases classified elsewhere, right ankle and foot
M63872	Disorders of muscle in diseases classified elsewhere, left ankle and foot
M63879	Disorders of muscle in diseases classified elsewhere, unspecified ankle and foot
M6388	Disorders of muscle in diseases classified elsewhere, other site
M6389	Disorders of muscle in diseases classified elsewhere, multiple sites
Diabetes
Type I Diabetes
E1010	Type 1 diabetes mellitus with ketoacidosis without coma
E1011	Type 1 diabetes mellitus with ketoacidosis with coma
E1021	Type 1 diabetes mellitus with diabetic nephropathy
E1022	Type 1 diabetes mellitus with diabetic chronic kidney disease
E1029	Type 1 diabetes mellitus with other diabetic kidney complication
E10311	Type 1 diabetes mellitus with unspecified diabetic retinopathy with macular edema
E10319	Type 1 diabetes mellitus with unspecified diabetic retinopathy without macular edema
E10321	Type 1 diabetes mellitus with mild nonproliferative diabetic retinopathy with macular edema
E103211	Type 1 diabetes mellitus with mild nonproliferative diabetic retinopathy with macular edema, right eye
E103212	Type 1 diabetes mellitus with mild nonproliferative diabetic retinopathy with macular edema, left eye
E103213	Type 1 diabetes mellitus with mild nonproliferative diabetic retinopathy with macular edema, bilateral
E103219	Type 1 diabetes mellitus with mild nonproliferative diabetic retinopathy with macular edema, unspecified eye
E10329	Type 1 diabetes mellitus with mild nonproliferative diabetic retinopathy without macular edema
E103291	Type 1 diabetes mellitus with mild nonproliferative diabetic retinopathy without macular edema, right eye
E103292	Type 1 diabetes mellitus with mild nonproliferative diabetic retinopathy without macular edema, left eye
E103293	Type 1 diabetes mellitus with mild nonproliferative diabetic retinopathy without macular edema, bilateral
E103299	Type 1 diabetes mellitus with mild nonproliferative diabetic retinopathy without macular edema, unspecified eye
E10331	Type 1 diabetes mellitus with moderate nonproliferative diabetic retinopathy with macular edema
E103311	Type 1 diabetes mellitus with moderate nonproliferative diabetic retinopathy with macular edema, right eye
E103312	Type 1 diabetes mellitus with moderate nonproliferative diabetic retinopathy with macular edema, left eye
E103313	Type 1 diabetes mellitus with moderate nonproliferative diabetic retinopathy with macular edema, bilateral
E103319	Type 1 diabetes mellitus with moderate nonproliferative diabetic retinopathy with macular edema, unspecified eye
E10339	Type 1 diabetes mellitus with moderate nonproliferative diabetic retinopathy without macular edema
E103391	Type 1 diabetes mellitus with moderate nonproliferative diabetic retinopathy without macular edema, right eye
E103392	Type 1 diabetes mellitus with moderate nonproliferative diabetic retinopathy without macular edema, left eye
E103393	Type 1 diabetes mellitus with moderate nonproliferative diabetic retinopathy without macular edema, bilateral
E103399	Type 1 diabetes mellitus with moderate nonproliferative diabetic retinopathy without macular edema, unspecified eye
E10341	Type 1 diabetes mellitus with severe nonproliferative diabetic retinopathy with macular edema
E103411	Type 1 diabetes mellitus with severe nonproliferative diabetic retinopathy with macular edema, right eye
E103412	Type 1 diabetes mellitus with severe nonproliferative diabetic retinopathy with macular edema, left eye
E103413	Type 1 diabetes mellitus with severe nonproliferative diabetic retinopathy with macular edema, bilateral
E103419	Type 1 diabetes mellitus with severe nonproliferative diabetic retinopathy with macular edema, unspecified eye
E10349	Type 1 diabetes mellitus with severe nonproliferative diabetic retinopathy without macular edema
E103491	Type 1 diabetes mellitus with severe nonproliferative diabetic retinopathy without macular edema, right eye
E103492	Type 1 diabetes mellitus with severe nonproliferative diabetic retinopathy without macular edema, left eye
E103493	Type 1 diabetes mellitus with severe nonproliferative diabetic retinopathy without macular edema, bilateral
E103499	Type 1 diabetes mellitus with severe nonproliferative diabetic retinopathy without macular edema, unspecified eye
E10351	Type 1 diabetes mellitus with proliferative diabetic retinopathy with macular edema
E103511	Type 1 diabetes mellitus with proliferative diabetic retinopathy with macular edema, right eye
E103512	Type 1 diabetes mellitus with proliferative diabetic retinopathy with macular edema, left eye
E103513	Type 1 diabetes mellitus with proliferative diabetic retinopathy with macular edema, bilateral
E103519	Type 1 diabetes mellitus with proliferative diabetic retinopathy with macular edema, unspecified eye
E103521	Type 1 diabetes mellitus with proliferative diabetic retinopathy with traction retinal detachment involving the macula, right eye
E103522	Type 1 diabetes mellitus with proliferative diabetic retinopathy with traction retinal detachment involving the macula, left eye
E103523	Type 1 diabetes mellitus with proliferative diabetic retinopathy with traction retinal detachment involving the macula, bilateral
E103529	Type 1 diabetes mellitus with proliferative diabetic retinopathy with traction retinal detachment involving the macula, unspecified eye
E103531	Type 1 diabetes mellitus with proliferative diabetic retinopathy with traction retinal detachment not involving the macula, right eye
E103532	Type 1 diabetes mellitus with proliferative diabetic retinopathy with traction retinal detachment not involving the macula, left eye
E103533	Type 1 diabetes mellitus with proliferative diabetic retinopathy with traction retinal detachment not involving the macula, bilateral
E103539	Type 1 diabetes mellitus with proliferative diabetic retinopathy with traction retinal detachment not involving the macula, unspecified eye
E103541	Type 1 diabetes mellitus with proliferative diabetic retinopathy with combined traction retinal detachment and rhegmatogenous retinal detachment, right eye
E103542	Type 1 diabetes mellitus with proliferative diabetic retinopathy with combined traction retinal detachment and rhegmatogenous retinal detachment, left eye
E103543	Type 1 diabetes mellitus with proliferative diabetic retinopathy with combined traction retinal detachment and rhegmatogenous retinal detachment, bilateral
E103549	Type 1 diabetes mellitus with proliferative diabetic retinopathy with combined traction retinal detachment and rhegmatogenous retinal detachment, unspecified eye
E103551	Type 1 diabetes mellitus with stable proliferative diabetic retinopathy, right eye
E103552	Type 1 diabetes mellitus with stable proliferative diabetic retinopathy, left eye
E103553	Type 1 diabetes mellitus with stable proliferative diabetic retinopathy, bilateral
E103559	Type 1 diabetes mellitus with stable proliferative diabetic retinopathy, unspecified eye
E10359	Type 1 diabetes mellitus with proliferative diabetic retinopathy without macular edema
E103591	Type 1 diabetes mellitus with proliferative diabetic retinopathy without macular edema, right eye
E103592	Type 1 diabetes mellitus with proliferative diabetic retinopathy without macular edema, left eye
E103593	Type 1 diabetes mellitus with proliferative diabetic retinopathy without macular edema, bilateral
E103599	Type 1 diabetes mellitus with proliferative diabetic retinopathy without macular edema, unspecified eye
E1036	Type 1 diabetes mellitus with diabetic cataract
E1037X1	Type 1 diabetes mellitus with diabetic macular edema, resolved following treatment, right eye
E1037X2	Type 1 diabetes mellitus with diabetic macular edema, resolved following treatment, left eye
E1037X3	Type 1 diabetes mellitus with diabetic macular edema, resolved following treatment, bilateral
E1037X9	Type 1 diabetes mellitus with diabetic macular edema, resolved following treatment, unspecified eye
E1039	Type 1 diabetes mellitus with other diabetic ophthalmic complication
E1040	Type 1 diabetes mellitus with diabetic neuropathy, unspecified
E1041	Type 1 diabetes mellitus with diabetic mononeuropathy
E1042	Type 1 diabetes mellitus with diabetic polyneuropathy
E1043	Type 1 diabetes mellitus with diabetic autonomic (poly)neuropathy
E1044	Type 1 diabetes mellitus with diabetic amyotrophy
E1049	Type 1 diabetes mellitus with other diabetic neurological complication
E1051	Type 1 diabetes mellitus with diabetic peripheral angiopathy without gangrene
E1052	Type 1 diabetes mellitus with diabetic peripheral angiopathy with gangrene
E1059	Type 1 diabetes mellitus with other circulatory complications
E10610	Type 1 diabetes mellitus with diabetic neuropathic arthropathy
E10618	Type 1 diabetes mellitus with other diabetic arthropathy
E10620	Type 1 diabetes mellitus with diabetic dermatitis
E10621	Type 1 diabetes mellitus with foot ulcer
E10622	Type 1 diabetes mellitus with other skin ulcer
E10628	Type 1 diabetes mellitus with other skin complications
E10630	Type 1 diabetes mellitus with periodontal disease
E10638	Type 1 diabetes mellitus with other oral complications
E10641	Type 1 diabetes mellitus with hypoglycemia with coma
E10649	Type 1 diabetes mellitus with hypoglycemia without coma
E1065	Type 1 diabetes mellitus with hyperglycemia
E1069	Type 1 diabetes mellitus with other specified complication
E108	Type 1 diabetes mellitus with unspecified complications
E109	Type 1 diabetes mellitus without complications
Type II Diabetes
E11	Type 2 diabetes mellitus
E110	Type 2 diabetes mellitus with hyperosmolarity
E1100	Type 2 diabetes mellitus with hyperosmolarity without nonketotic hyperglycemic-hyperosmolar coma (NKHHC)
E1101	Type 2 diabetes mellitus with hyperosmolarity with coma
E111	Type 2 diabetes mellitus with ketoacidosis
E1110	Type 2 diabetes mellitus with ketoacidosis without coma
E1111	Type 2 diabetes mellitus with ketoacidosis with coma
E112	Type 2 diabetes mellitus with kidney complications
E1121	Type 2 diabetes mellitus with diabetic nephropathy
E1122	Type 2 diabetes mellitus with diabetic chronic kidney disease
E1129	Type 2 diabetes mellitus with other diabetic kidney complication
E113	Type 2 diabetes mellitus with ophthalmic complications
E1131	Type 2 diabetes mellitus with unspecified diabetic retinopathy
E11311	Type 2 diabetes mellitus with unspecified diabetic retinopathy with macular edema
E11319	Type 2 diabetes mellitus with unspecified diabetic retinopathy without macular edema
E1132	Type 2 diabetes mellitus with nonproliferative diabetic retinopathy not otherwise specified
E11321	Type 2 diabetes mellitus with mild nonproliferative diabetic retinopathy with macular edema
E113211	Type 2 diabetes mellitus with mild nonproliferative diabetic retinopathy with macular edema, right eye
E113212	Type 2 diabetes mellitus with mild nonproliferative diabetic retinopathy with macular edema, left eye
E113213	Type 2 diabetes mellitus with mild nonproliferative diabetic retinopathy with macular edema, bilateral
E113219	Type 2 diabetes mellitus with mild nonproliferative diabetic retinopathy with macular edema, unspecified eye
E11329	Type 2 diabetes mellitus with mild nonproliferative diabetic retinopathy without macular edema
E113291	Type 2 diabetes mellitus with mild nonproliferative diabetic retinopathy without macular edema, right eye
E113292	Type 2 diabetes mellitus with mild nonproliferative diabetic retinopathy without macular edema, left eye
E113293	Type 2 diabetes mellitus with mild nonproliferative diabetic retinopathy without macular edema, bilateral
E113299	Type 2 diabetes mellitus with mild nonproliferative diabetic retinopathy without macular edema, unspecified eye
E1133	Type 2 diabetes mellitus with moderate nonproliferative diabetic retinopathy
E11331	Type 2 diabetes mellitus with moderate nonproliferative diabetic retinopathy with macular edema
E113311	Type 2 diabetes mellitus with moderate nonproliferative diabetic retinopathy with macular edema, right eye
E113312	Type 2 diabetes mellitus with moderate nonproliferative diabetic retinopathy with macular edema, left eye
E113313	Type 2 diabetes mellitus with moderate nonproliferative diabetic retinopathy with macular edema, bilateral
E113319	Type 2 diabetes mellitus with moderate nonproliferative diabetic retinopathy with macular edema, unspecified eye
E11339	Type 2 diabetes mellitus with moderate nonproliferative diabetic retinopathy without macular edema
E113391	Type 2 diabetes mellitus with moderate nonproliferative diabetic retinopathy without macular edema, right eye
E113392	Type 2 diabetes mellitus with moderate nonproliferative diabetic retinopathy without macular edema, left eye
E113393	Type 2 diabetes mellitus with moderate nonproliferative diabetic retinopathy without macular edema, bilateral
E113399	Type 2 diabetes mellitus with moderate nonproliferative diabetic retinopathy without macular edema, unspecified eye
E1134	Type 2 diabetes mellitus with severe nonproliferative diabetic retinopathy
E11341	Type 2 diabetes mellitus with severe nonproliferative diabetic retinopathy with macular edema
E113411	Type 2 diabetes mellitus with severe nonproliferative diabetic retinopathy with macular edema, right eye
E113412	Type 2 diabetes mellitus with severe nonproliferative diabetic retinopathy with macular edema, left eye
E113413	Type 2 diabetes mellitus with severe nonproliferative diabetic retinopathy with macular edema, bilateral
E113419	Type 2 diabetes mellitus with severe nonproliferative diabetic retinopathy with macular edema, unspecified eye
E11349	Type 2 diabetes mellitus with severe nonproliferative diabetic retinopathy without macular edema
E113491	Type 2 diabetes mellitus with severe nonproliferative diabetic retinopathy without macular edema, right eye
E113492	Type 2 diabetes mellitus with severe nonproliferative diabetic retinopathy without macular edema, left eye
E113493	Type 2 diabetes mellitus with severe nonproliferative diabetic retinopathy without macular edema, bilateral
E113499	Type 2 diabetes mellitus with severe nonproliferative diabetic retinopathy without macular edema, unspecified eye
E1135	Type 2 diabetes mellitus with proliferative diabetic retinopathy
E11351	Type 2 diabetes mellitus with proliferative diab retinopathy with macular edema
E113511	Type 2 diabetes mellitus with proliferative diabetic retinopathy with macular edema, right eye
E113512	Type 2 diabetes mellitus with proliferative diabetic retinopathy with macular edema, left eye
E113513	Type 2 diabetes mellitus with proliferative diabetic retinopathy with macular edema, bilateral
E113519	Type 2 diabetes mellitus with proliferative diabetic retinopathy with macular edema, unspecified eye
E113521	Type 2 diabetes mellitus with proliferative diabetic retinopathy with traction retinal detachment involving the macula, right eye
E113522	Type 2 diabetes mellitus with proliferative diabetic retinopathy with traction retinal detachment involving the macula, left eye
E113523	Type 2 diabetes mellitus with proliferative diabetic retinopathy with traction retinal detachment involving the macula, bilateral
E113529	Type 2 diabetes mellitus with proliferative diabetic retinopathy with traction retinal detachment involving the macula, unspecified eye
E113531	Type 2 diabetes mellitus with proliferative diabetic retinopathy with traction retinal detachment not involving the macula, right eye
E113532	Type 2 diabetes mellitus with proliferative diabetic retinopathy with traction retinal detachment not involving the macula, left eye
E113533	Type 2 diabetes mellitus with proliferative diabetic retinopathy with traction retinal detachment not involving the macula, bilateral
E113539	Type 2 diabetes mellitus with proliferative diabetic retinopathy with traction retinal detachment not involving the macula, unspecified eye
E113541	Type 2 diabetes mellitus with proliferative diabetic retinopathy with combined traction retinal detachment and rhegmatogenous retinal detachment, right eye
E113542	Type 2 diabetes mellitus with proliferative diabetic retinopathy with combined traction retinal detachment and rhegmatogenous retinal detachment, left eye
E113543	Type 2 diabetes mellitus with proliferative diabetic retinopathy with combined traction retinal detachment and rhegmatogenous retinal detachment, bilateral
E113549	Type 2 diabetes mellitus with proliferative diabetic retinopathy with combined traction retinal detachment and rhegmatogenous retinal detachment, unspecified eye
E113551	Type 2 diabetes mellitus with stable proliferative diabetic retinopathy, right eye
E113552	Type 2 diabetes mellitus with stable proliferative diabetic retinopathy, left eye
E113553	Type 2 diabetes mellitus with stable proliferative diabetic retinopathy, bilateral
E113559	Type 2 diabetes mellitus with stable proliferative diabetic retinopathy, unspecified eye
E11359	Type 2 diabetes mellitus with proliferative diabetic retinopathy without macular edema
E113591	Type 2 diabetes mellitus with proliferative diabetic retinopathy without macular edema, right eye
E113592	Type 2 diabetes mellitus with proliferative diabetic retinopathy without macular edema, left eye
E113593	Type 2 diabetes mellitus with proliferative diabetic retinopathy without macular edema, bilateral
E113599	Type 2 diabetes mellitus with proliferative diabetic retinopathy without macular edema, unspecified eye
E1136	Type 2 diabetes mellitus with diabetic cataract
E1137	Type 2 diabetes mellitus with diabetic macular edema resolved following treatment
E1137X1	Type 2 diabetes mellitus with diabetic macular edema, resolved following treatment, right eye
E1137X2	Type 2 diabetes mellitus with diabetic macular edema, resolved following treatment, left eye
E1137X3	Type 2 diabetes mellitus with diabetic macular edema, resolved following treatment, bilateral
E1137X9	Type 2 diabetes mellitus with diabetic macular edema, resolved following treatment, unspecified eye
E1139	Type 2 diabetes mellitus with other diabetic ophthalmic complication
E114	Type 2 diabetes mellitus with neurological complications
E1140	Type 2 diabetes mellitus with diabetic neuropathy, unspecified
E1141	Type 2 diabetes mellitus with diabetic mononeuropathy
E1142	Type 2 diabetes mellitus with diabetic polyneuropathy
E1143	Type 2 diabetes mellitus with diabetic autonomic (poly)neuropathy
E1144	Type 2 diabetes mellitus with diabetic amyotrophy
E1149	Type 2 diabetes mellitus with other diabetic neurological complication
E115	Type 2 diabetes mellitus with circulatory complications
E1151	Type 2 diabetes mellitus with diabetic peripheral angiopathy without gangrene
E1152	Type 2 diabetes mellitus with diabetic peripheral angiopathy with gangrene
E1159	Type 2 diabetes mellitus with other circulatory complications
E116	Type 2 Diabetes Mellitus With Other Specified Complication
E1161	Type 2 Diabetes Mellitus With Diabetic Arthropathy
E11610	Type 2 Diabetes Mellitus With Diabetic Neuropathic Arthropathy
E11618	Type 2 Diabetes Mellitus With Other Diabetic Arthropathy
E1162	Type 2 Diabetes Mellitus With Skin Complications
E11620	Type 2 Diabetes Mellitus With Diabetic Dermatitis
E11621	Type 2 Diabetes Mellitus With Foot Ulcer
E11622	Type 2 Diabetes Mellitus With Other Skin Ulcer
E11628	Type 2 Diabetes Mellitus With Other Skin Complications
E1163	Type 2 Diabetes Mellitus With Oral Complications
E11630	Type 2 Diabetes Mellitus With Periodontal Disease
E11638	Type 2 Diabetes Mellitus With Other Oral Complications
E1164	Type 2 Diabetes Mellitus With Hypoglycemia
E11641	Type 2 Diabetes Mellitus With Hypoglycemia With Coma
E11649	Type 2 Diabetes Mellitus With Hypoglycemia Without Coma
E1165	Type 2 Diabetes Mellitus With Hyperglycemia
E1169	Type 2 Diabetes Mellitus With Other Specified Complication
E118	Type 2 Diabetes Mellitus With Unspecified Complications
E119	Type 2 Diabetes Mellitus Without Complications
Other
Encephalitis
A85	Other viral encephalitis, not elsewhere classified
A86	Unspecified viral encephalitis
G04	Encephalitis, myelitis and encephalomyelitis
G05	Encephalitis, myelitis and encephalomyelitis in diseases classified elsewhere
R29	Other symptoms and signs involving the nervous and musculoskeletal systems
Weight loss
E40	Kwashiorkor
E41	Nutritional marasmus
E42	Marasmic kwashiorkor
E43	Unspecified severe protein-calorie malnutrition
E44	Protein-calorie malnutrition of moderate and mild degree
E440	Moderate protein-calorie malnutrition
E441	Mild protein-calorie malnutrition
E45	Retarded development following protein-calorie malnutrition
E46	Unspecified protein-calorie malnutrition
E640	Sequelae of protein-calorie malnutrition
R634	Abnormal weight loss
R64	Cachexia
Rash
B001	Herpesviral vesicular dermatitis
L20	Atopic dermatitis
L50	Urticaria
Post-COVID Conditions
U099	Post COVID-19 Condition, unspecified
J1281	Pneumonia due to SARS-associated coronavirus
J1282	Pneumonia due to coronavirus disease 2019
Symptoms and signs involving cognition, perception, emotional state and behavior
R401	Stupor, semicoma
R402	Coma
R4020	Unspecified coma
R4021	Coma scale, eyes open
R40211	Coma scale, eyes open, never
R402110	Coma scale, eyes open, never, unspecified time
R402111	Coma scale, eyes open, never, in the field [emt or ambulance]
R402112	Coma scale, eyes open, never, at arrival to emergency department
R402113	Coma scale, eyes open, never, at hospital admission
R402114	Coma scale, eyes open, never, 24 hours or more after hospital admission
R40212	Coma scale, eyes open, to pain
R402120	Coma scale, eyes open, to pain, unspecified time
R402121	Coma scale, eyes open, to pain, in the field [emt or ambulance]
R402122	Coma scale, eyes open, to pain, at arrival to emergency department
R402123	Coma scale, eyes open, to pain, at hospital admission
R402124	Coma scale, eyes open, to pain, 24 hours or more after hospital admission
R40213	Coma scale, eyes open, to sound
R402130	Coma scale, eyes open, to sound, unspecified time
R402131	Coma scale, eyes open, to sound, in the field [emt or ambulance]
R402132	Coma scale, eyes open, to sound, at arrival to emergency department
R402133	Coma scale, eyes open, to sound, at hospital admission
R402134	Coma scale, eyes open, to sound, 24 hours or more after hospital admission
R40214	Coma scale, eyes open, spontaneous
R402140	Coma scale, eyes open, spontaneous, unspecified time
R402141	Coma scale, eyes open, spontaneous, in the field [emt or ambulance]
R402142	Coma scale, eyes open, spontaneous, at arrival to emergency department
R402143	Coma scale, eyes open, spontaneous, at hospital admission
R402144	Coma scale, eyes open, spontaneous, 24 hours or more after hospital admission
R4022	Coma scale, best verbal response
R40221	Coma scale, best verbal response, none
R402210	Coma scale, best verbal response, none, unspecified time
R402211	Coma scale, best verbal response, none, in the field [emt or ambulance]
R402212	Coma scale, best verbal response, none, at arrival to emergency department
R402213	Coma scale, best verbal response, none, at hospital admission
R402214	Coma scale, best verbal response, none, 24 hours or more after hospital admission
R40222	Coma scale, best verbal response, incomprehensible words
R402220	Coma scale, best verbal response, incomprehensible words, unspecified time
R402221	Coma scale, best verbal response, incomprehensible words, in the field [emt or ambulance]
R402222	Coma scale, best verbal response, incomprehensible words, at arrival to emergency department
R402223	Coma scale, best verbal response, incomprehensible words, at hospital admission
R402224	Coma scale, best verbal response, incomprehensible words, 24 hours or more after hospital admission
R40223	Coma scale, best verbal response, inappropriate words
R402230	Coma scale, best verbal response, inappropriate words, unspecified time
R402231	Coma scale, best verbal response, inappropriate words, in the field [emt or ambulance]
R402232	Coma scale, best verbal response, inappropriate words, at arrival to emergency department
R402233	Coma scale, best verbal response, inappropriate words, at hospital admission
R402234	Coma scale, best verbal response, inappropriate words, 24 hours or more after hospital admission
R40224	Coma scale, best verbal response, confused conversation
R402240	Coma scale, best verbal response, confused conversation, unspecified time
R402241	Coma scale, best verbal response, confused conversation, in the field [emt or ambulance]
R402242	Coma scale, best verbal response, confused conversation, at arrival to emergency department
R402243	Coma scale, best verbal response, confused conversation, at hospital admission
R402244	Coma scale, best verbal response, confused conversation, 24 hours or more after hospital admission
R40225	Coma scale, best verbal response, oriented
R402250	Coma scale, best verbal response, oriented, unspecified time
R402251	Coma scale, best verbal response, oriented, in the field [emt or ambulance]
R402252	Coma scale, best verbal response, oriented, at arrival to emergency department
R402253	Coma scale, best verbal response, oriented, at hospital admission
R402254	Coma scale, best verbal response, oriented, 24 hours or more after hospital admission
R4023	Coma scale, best motor response
R40231	Coma scale, best motor response, none
R402310	Coma scale, best motor response, none, unspecified time
R402311	Coma scale, best motor response, none, in the field [emt or ambulance]
R402312	Coma scale, best motor response, none, at arrival to emergency department
R402313	Coma scale, best motor response, none, at hospital admission
R402314	Coma scale, best motor response, none, 24 hours or more after hospital admission
R40232	Coma scale, best motor response, extension
R402320	Coma scale, best motor response, extension, unspecified time
R402321	Coma scale, best motor response, extension, in the field [emt or ambulance]
R402322	Coma scale, best motor response, extension, at arrival to emergency department
R402323	Coma scale, best motor response, extension, at hospital admission
R402324	Coma scale, best motor response, extension, 24 hours or more after hospital admission
R40233	Coma scale, best motor response, abnormal flexion
R402330	Coma scale, best motor response, abnormal flexion, unspecified time
R402331	Coma scale, best motor response, abnormal flexion, in the field [emt or ambulance]
R402332	Coma scale, best motor response, abnormal flexion, at arrival to emergency department
R402333	Coma scale, best motor response, abnormal flexion, at hospital admission
R402334	Coma scale, best motor response, abnormal flexion, 24 hours or more after hospital admission
R40234	Coma scale, best motor response, flexion withdrawal
R402340	Coma scale, best motor response, flexion withdrawal, unspecified time
R402341	Coma scale, best motor response, flexion withdrawal, in the field [emt or ambulance]
R402342	Coma scale, best motor response, flexion withdrawal, at arrival to emergency department
R402343	Coma scale, best motor response, flexion withdrawal, at hospital admission
R402344	Coma scale, best motor response, flexion withdrawal, 24 hours or more after hospital admission
R40235	Coma scale, best motor response, localizes pain
R402350	Coma scale, best motor response, localizes pain, unspecified time
R402351	Coma scale, best motor response, localizes pain, in the field [emt or ambulance]
R402352	Coma scale, best motor response, localizes pain, at arrival to emergency department
R402353	Coma scale, best motor response, localizes pain, at hospital admission
R402354	Coma scale, best motor response, localizes pain, 24 hours or more after hospital admission
R40236	Coma scale, best motor response, obeys commands
R402360	Coma scale, best motor response, obeys commands, unspecified time
R402361	Coma scale, best motor response, obeys commands, in the field [emt or ambulance]
R402362	Coma scale, best motor response, obeys commands, at arrival to emergency department
R402363	Coma scale, best motor response, obeys commands, at hospital admission
R402364	Coma scale, best motor response, obeys commands, 24 hours or more after hospital admission
R4024	Glasgow coma scale, total score
R40241	Glasgow coma scale score 13-15
R402410	Glasgow coma scale score 13-15, unspecified time
R402411	Glasgow coma scale score 13-15, in the field [emt or ambulance]
R402412	Glasgow coma scale score 13-15, at arrival to emergency department
R402413	Glasgow coma scale score 13-15, at hospital admission
R402414	Glasgow coma scale score 13-15, 24 hours or more after hospital admission
R40242	Glasgow coma scale score 9-12
R402420	Glasgow coma scale score 9-12, unspecified time
R402421	Glasgow coma scale score 9-12, in the field [emt or ambulance]
R402422	Glasgow coma scale score 9-12, at arrival to emergency department
R402423	Glasgow coma scale score 9-12, at hospital admission
R402424	Glasgow coma scale score 9-12, 24 hours or more after hospital admission
R40243	Glasgow coma scale score 3-8
R402430	Glasgow coma scale score 3-8, unspecified time
R402431	Glasgow coma scale score 3-8, in the field [emt or ambulance]
R402432	Glasgow coma scale score 3-8, at arrival to emergency department
R402433	Glasgow coma scale score 3-8, at hospital admission
R402434	Glasgow coma scale score 3-8, 24 hours or more after hospital admission
R40244	Other coma, without documented glasgow coma scale score, or with partial score reported
R402440	Other coma, without documented glasgow coma scale score, or with partial score reported, unspecified time
R402441	Other coma, without documented glasgow coma scale score, or with partial score reported, in the field [emt or ambulance]
R402442	Other coma, without documented glasgow coma scale score, or with partial score reported, at arrival to emergency department
R402443	Other coma, without documented glasgow coma scale score, or with partial score reported, at hospital admission
R402444	Other coma, without documented glasgow coma scale score, or with partial score reported, 24 hours or more after hospital admission
R410	Disorientation, unspecified, confusion
R411	Anterograde amnesia
R412	Retrograde amnesia
R413	Other amnesia
R414	Neurologic neglect syndrome
R418	Other symptoms and signs involving cognitive functions and awareness
R4181	Age-related cognitive decline
R4182	Altered mental status, unspecified
R4183	Borderline intellectual functioning
R4184	Other specified cognitive deficit
R41840	Attention and concentration deficit
R41841	Cognitive communication deficit
R41842	Visuospatial deficit
R41843	Psychomotor deficit
R41844	Frontal lobe and executive function deficit
R4189	Other symptoms and signs involving cognitive functions and awareness
R464	Slowness or poor responsiveness
